# RANDOMIZED CONTROLLED TRIAL OF INTERMITTENT CALORIE RESTRICTION IN PEOPLE WITH MULTIPLE SCLEROSIS

**DOI:** 10.1101/2024.01.28.24301860

**Authors:** Laura Ghezzi, Valeria Tosti, Lisa Shi, Claudia Cantoni, Robert Mikesell, Samantha Lancia, Yanjiao Zhou, Kathleen Obert, Monokesh K. Sen, Anjie Ge, Miguel Tolentino, Bryan Bollman, Anthony S. Don, Giuseppe Matarese, Alessandra Colamatteo, Claudia La Rocca, Maria Teresa Lepore, Gregory F. Wu, Anne H. Cross, Robert T. Naismith, Luigi Fontana, Amber Salter, Laura Piccio

## Abstract

**Background:** Calorie restriction (CR) ameliorates preclinical models of multiple sclerosis (MS) through reduction of inflammation. The aim of this trial was to study the effects of 12-week iCR on metabolic, immunological and clinical outcomes in people with MS (pwMS).

**Methods:** Participants with relapsing-remitting MS were randomly assigned to intermittent CR (iCR) or a control group for 12 weeks. Primary outcome was change in leptin levels; secondary outcomes included changes in anthropometric and body composition measures, peripheral blood metabolic and immunologic profiling, and clinical measures. Mixed effects linear regression models were used to evaluate differences.

**Results:** Forty-two pwMS were randomized, 34 completed the study (17 iCR and 17 control). Leptin levels decreased in the iCR group and were significantly lower in the iCR than the control group at 6 (mean difference 11.49 μg/dL, 95% CI 32.54, 9.54; *P*=0.01) and 12 weeks (6.97 μg/dL, 95% CI 28.02, 14.06; *P*=0.03). We observed a significant reduction of weight, body mass index and body adiposity measures over the 6 and 12-weeks in the iCR group. Immune profiling showed a significant increase in CD45RO^+^ regulatory T cell numbers after 6 weeks of iCR. Lysophosphatidylcholine, lysophophatidylethanolamine and phosphatidylinositol lipid species were significantly increased after 12 weeks in the iCR group compared to baseline, and all three were higher at 12 weeks compared to controls. Exploratory cognitive testing demonstrated improvement in the symbol digit modality test score in the iCR group.

**Conclusions:** Short term iCR is safe, feasible and can benefit metabolic and immunologic profiles in pwMS.

ClinicalTrial.gov number: <u>NCT03539094</u> (first patient screened on 11/14/17; first patient recruited on 1/29/2018; last patient recruited on 11/24/2021).

## Supplementary material for "RANDOMIZED CONTROLLED TRIAL OF INTERMITTENT CALORIE RESTRICTION IN PEOPLE WITH MULTIPLE SCLEROSIS": Supp. Table 6

### Sheet: precursor,product,lipid (nM) 
				iCR	iCR	CTRL	CTRL	iCR	iCR	CTRL	CTRL	iCR	iCR	CTRL	CTRL	CTRL	CTRL	iCR	iCR	CTRL	CTRL	iCR	iCR	iCR	iCR	iCR	iCR	CTRL	CTRL	iCR	iCR	CTRL	CTRL	CTRL	CTRL	iCR	iCR	iCR	iCR	CTRL	CTRL	CTRL	CTRL	CTRL	CTRL	iCR	iCR	CTRL	CTRL	CTRL	CTRL	iCR	iCR	iCR	iCR	CTRL	CTRL	iCR	iCR	iCR	iCR	iCR	iCR
Compound	Precursor (m/z)	Product (m/z)	Ion	IF02_12W	IF02_BS	IF03_12W	IF03_BS	IF04_12W	IF04_BS	IF05_12W	IF05_BS	IF07_12W	IF07_BS	IF08_12W	IF08_BS	IF12_12W	IF12_BS	IF15_12W	IF15_BS	IF17_12W	IF17_BS	IF18_12W	IF18_BS	IF19_12W	IF19_BS	IF20_12W	IF20_BS	IF23_12W	IF23_BS	IF27_12W	IF27_BS	IF29_12W	IF29_BS	IF30_12W	IF30_BS	IF33_12W	IF33_BS	IF34_12W	IF34_BS	IF35_12W	IF35_BS	IF36_12W	IF36_BS	IF38_12W	IF38_BS	IF40_12W	IF40_BS	IF47_12W	IF47_BS	IF48_12W	IF48_BS	IF49_12W	IF49_BS	IF50_12W	IF50_BS	IF51_12W	IF51_BS	IF55_12W	IF55_BS	IF57_12W	IF57_BS	IF60_12W	IF60_BS
AcCa(10:0)	316.248	85.028	[M+H]+	114.688	116.214	295.614	283.555	126.555	115.478	200.4	244.154	88.7592	125.735	108.61	124.138	150.2	207.853	216.456	90.1399	120.732	69.5335	67.5486	64.3384	113.14	144.797	157.965	105.138	105.471	74.3332	177.501	247.411	55.473	94.0337	310.739	239.242	227.983	134.863	167.995	903.557	75.8918	149.923	55.4323	176.603	123.174	221.112	108.093	92.3606	240.425	152.827	254.516	458.147	890.193	1395.72	87.859	169.203	112.782	65.758	80.4016	153.337	170.926	183.071	106.708	82.9233
AcCa(10:1)	314.233	85.028	[M+H]+	64.0694	69.6687	128.348	129.934	59.1606	62.5007	96.1982	127.548	71.6495	59.3501	50.2136	47.656	67.5903	64.2791	80.039	44.4937	77.9092	40.3608	29.1264	30.3311	63.7666	88.8548	78.4221	51.3121	70.5308	55.6019	89.6925	115.791	40.6841	44.0709	102.318	98.844	92.0865	81.105	56.6922	144.624	45.0349	60.5184	35.7147	80.7622	96.6048	122.586	57.6437	48.942	100.687	74.1863	53.8389	100.867	221.616	272.996	45.3194	78.3674	64.8988	45.057	30.8208	80.2348	123.717	118.31	40.5046	37.1045
AcCa(10:2)	312.217	85.028	[M+H]+	6.94481	6.91755	8.91618	8.31699	5.20337	5.43256	6.95498	8.75901	7.95661	6.18843	4.86186	4.27067	5.12073	4.20754	5.25687	4.04343	9.71816	4.62595	2.85947	4.21077	4.59852	7.72375	6.28068	4.75064	5.53436	5.65849	7.66797	6.50954	3.79703	3.58415	7.04011	8.33049	6.67265	7.92873	3.5126	4.75806	4.99949	5.12734	3.61646	6.83677	6.16187	8.94468	4.5652	5.22671	6.51237	5.01154	3.53359	5.93407	9.5319	10.7607	4.29635	6.0627	6.54422	4.79665	2.68547	6.45352	9.09088	9.39758	2.94918	2.97475
AcCa(12:0)	344.279	85.028	[M+H]+	56.5984	55.9185	95.2305	86.7668	42.1951	45.0584	109.619	100.515	45.4727	80.1706	56.0216	58.25	76.3448	106.558	91.186	57.4626	55.0631	32.4719	40.1596	40.4066	44.8175	50.768	73.9844	55.0981	47.8034	31.2553	59.4786	96.0262	23.9445	49.1252	123.159	107.167	112.653	66.17	69.5617	215.11	25.4574	42.6986	29.1736	83.1202	42.972	75.7662	46.9878	50.1798	85.9543	50.8577	80.0818	130.823	233.861	308.122	44.9961	73.1987	57.3656	40.3851	50.2539	70.5469	78.782	126.312	47.6118	48.2352
AcCa(14:0)	372.311	85.028	[M+H]+	32.0071	35.148	28.7012	31.5163	20.4037	24.6987	63.5388	50.947	22.6613	51.9904	29.2347	28.2117	38.0259	45.5825	31.8631	27.8234	31.3593	23.5427	25.6413	29.9965	27.557	25.2912	37.8861	34.6695	23.0392	21.1298	42.8318	53.8144	14.141	33.6151	64.0754	60.4853	40.7717	31.2122	31.8466	75.3735	11.3693	16.1409	21.6273	24.3374	15.3283	24.8454	30.113	28.4469	22.2404	16.72	32.2972	41.5137	63.3145	69.2148	27.222	27.4011	25.3219	19.75	23.0945	25.2637	21.9839	42.5003	27.6982	30.7753
AcCa(14:1)	370.295	85.028	[M+H]+	71.4439	69.789	95.5803	105.842	36.7474	44.3391	158.423	118.971	54.4053	125.73	81.1757	53.8451	89.1932	121.121	114.043	76.5192	72.7272	43.9096	52.6868	58.0648	75.6637	68.7795	78.1315	58.7524	60.2358	41.3079	62.7042	135.279	29.8155	81.7564	180.989	143.403	116.759	72.6102	58.2691	217.529	30.4842	44.1604	34.6408	79.6979	70.5664	105.705	92.762	93.8701	95.3429	63.435	123.422	161.821	227.253	281.486	51.3578	76.8611	72.5051	40.5966	40.1468	72.4757	106.592	159.564	60.6963	91.7853
AcCa(14:2)	368.279	85.028	[M+H]+	35.8286	34.8808	65.1308	75.3691	21.9949	25.0493	70.0684	62.3023	29.8934	51.7105	31.792	26.0194	39.7655	47.1147	59.5841	35.7608	45.1132	19.35	17.7642	19.5687	31.796	30.7611	30.2976	20.8	31.8511	23.4272	31.6124	58.3373	18.0028	36.1709	61.1345	54.7496	58.9983	38.3115	25.9365	87.6604	16.5983	25.4296	13.2914	43.2306	42.1092	52.4619	27.8353	29.1198	47.9586	33.2974	35.0229	48.6731	78.1483	102.651	21.6057	37.6618	43.4585	22.8852	14.8943	36.626	65.7841	79.9029	17.6502	31.301
AcCa(16:0)	400.342	85.028	[M+H]+	137.295	117.152	96.292	106.316	78.051	75.5377	161.935	138.742	80.1303	132.212	134.641	109.171	137.892	138.573	85.4056	69.594	114.637	106.745	104.604	109.035	102.798	101.827	158.124	141.11	108.615	87.9373	170.241	167.048	76.8561	109.148	187.99	172.33	140.925	102.537	163.484	165.715	68.2864	72.0097	116.511	108.734	86.8707	114.216	145.14	141.262	102.783	100.988	117.249	128.215	163.043	127.217	125.487	109.695	108.837	96.6718	117.747	129.248	123.351	167.408	111.023	110.577
AcCa(16:1)	398.327	85.028	[M+H]+	34.5935	31.5391	29.8476	34.5557	17.0194	18.6584	62.0358	45.9579	26.3449	55.573	35.9502	25.802	36.8905	40.9238	39.0792	26.932	36.5623	25.1993	28.3923	32.5468	34.1003	29.5644	37.7098	31.7444	29.9365	24.3004	38.0183	63.1729	20.2407	35.0549	84.4297	69.3732	45.2359	28.0179	33.0512	77.262	15.5358	16.7603	25.3628	25.1429	31.2037	44.8782	57.2873	51.5909	32.9393	28.3826	53.5885	68.2951	70.5143	87.9561	32.1595	34.4599	37.0184	24.1008	19.9744	32.8474	38.4236	54.7853	34.6945	50.526
AcCa(18:0)	428.373	85.028	[M+H]+	53.1427	45.5619	35.1173	30.2401	27.2138	29.261	55.0225	72.5706	24.2901	51.6253	71.7249	71.0616	54.7602	91.6994	24.0708	28.416	55.4295	55.7682	63.8087	64.6145	33.0546	31.041	65.1614	53.6057	43.9386	34.6912	74.4896	60.6095	24.7027	29.6645	71.7476	72.4398	68.637	52.62	55.0354	57.2814	26.6276	27.0694	50.3371	43.1632	55.5339	79.155	40.2842	49.7668	45.4497	36.9498	52.4075	39.2101	98.5388	57.1696	57.7196	53.2268	54.1786	55.4162	76.6402	72.9648	65.0318	97.7834	58.5237	47.4208
AcCa(18:1)	426.358	85.028	[M+H]+	163.59	143.583	151.74	156.201	100.249	98.281	204.469	181.095	101.607	195.892	228.508	148.362	178.82	211.317	162.568	118.508	166.344	136.289	151.93	169.558	164.554	142.733	195.877	151.815	159.082	120.402	192.687	247.912	109.996	167.198	301.886	264.984	224.593	172.839	168.766	213.897	101.132	91.342	158.076	136.878	178.915	244.592	254.837	232.535	139.108	132.681	236.816	239.737	233.136	189.029	151.597	159.163	159.934	128.159	112.759	176.473	193.738	245.535	184.854	197.965
AcCa(4:0)	232.154	85.028	[M+H]+	9.61823	14.0078	8.8058	11.4433	11.3133	20.2077	11.6536	14.1377	7.10603	7.04325	7.0709	5.39435	7.21202	9.52472	5.57315	5.08119	8.407	6.56833	4.27372	6.87073	4.46301	7.21276	11.8242	15.3782	4.44922	5.32476	14.566	15.4403	8.40368	11.2285	6.07372	6.76186	8.72628	7.4364	6.84629	9.12158	12.7976	9.42332	7.05788	10.7348	11.5797	7.13779	15.0247	11.9927	6.19226	5.92871	5.22535	5.33152	7.97545	7.44434	8.14627	5.95602	9.5174	10.6793	15.4104	21.9204	7.79276	7.24547	4.91747	4.67533
AcCa(6:0)	260.186	85.028	[M+H]+	5.0996	8.56678	8.72102	11.0025	6.50145	7.7928	10.0979	8.71942	7.4094	8.80075	8.91702	4.87054	6.13784	7.29498	5.91684	4.00962	7.93585	5.27509	3.05219	4.96107	4.31154	7.38983	5.88363	7.02938	4.25972	5.03571	8.86956	13.3951	3.14436	4.71198	5.89613	7.08204	5.1892	3.92007	7.24423	26.0763	4.8368	4.2925	3.51878	6.25245	7.17152	7.45602	8.42951	6.88158	8.13434	6.28842	6.76537	8.00997	26.7837	39.4624	5.84666	5.42346	6.33923	5.41949	4.25349	7.16208	5.19621	6.7645	3.69853	4.77525
AcCa(8:0)	288.217	85.028	[M+H]+	26.6964	33.8239	79.1713	88.051	36.389	34.5367	50.8746	60.8074	29.4616	37.9363	32.9316	28.7668	34.6346	40.0805	43.0998	19.9484	31.3426	18.5689	13.5097	16.5445	25.0864	42.706	32.4284	27.0283	25.6965	21.286	45.7359	63.31	13.3117	18.5785	57.375	50.1997	44.6021	29.2539	52.2168	254.263	24.5881	33.954	13.845	40.2938	35.6366	49.489	30.0753	29.2254	55.6978	34.7845	51.9554	92.1417	302.206	419.281	21.3895	33.7976	24.3109	17.1799	17.4389	33.5349	36.0118	39.4434	22.1176	18.2738
AcCa(d3-16:0)	403.361	85.028	[M+H]+
Cer(d18:1/16:0)	538.6	264.3	[M+H]+	332.975	411.126	280.14	388.391	413.155	430.617	479.243	402.585	246.963	264.368	681.322	549.143	454.55	670.374	516.844	463.225	570.332	478.565	460.354	433.428	345.352	374.218	434.332	389.476	315.763	335.119	712.822	483.637	297.972	357.969	386.176	412.924	427.076	357.198	607.096	478.522	427.229	290.591	300.594	391.976	391.938	496.459	304.519	265.729	439.693	467.76	479.095	455.595	406.334	322.261	598.225	540.177	426.286	389.201	581.476	402.834	524.518	459.067	491.479	568.498
Cer(d18:1/17:0)	552.7	264.3	[M+H]+
Cer(d18:1/18:0)	566.6	264.3	[M+H]+	85.8862	115.931	82.1766	84.6707	84.4556	73.6032	129.595	116.316	88.9396	51.8548	94.6073	68.0187	70.098	75.2121	68.3359	107.371	97.0363	109.465	107.327	61.0176	125.035	98.9288	101.582	102.511	77.0593	81.562	230.954	234.465	97.5601	79.5854	85.9923	91.9705	64.1825	81.3143	212.835	231.454	72.1899	65.5053	77.3843	110.498	107.454	156.613	73.8426	117.969	106.737	69.7661	112.727	131.459	104.229	61.0314	203.612	172.34	105.858	100.865	106.516	84.0875	89.0939	114.002	71.146	87.9884
Cer(d18:1/20:0)	594.6	264.3	[M+H]+	34.4762	17.2304	22.1907	25.8155	29.4665	10.6622	54.2782	26.1058	29.1826	7.92367	15.8251	24.4678	25.922	45.6189	13.7417	39.9017	37.2182	8.83922	12.7132	30.1509	29.5567	25.9796	16.6786	26.1237	20.6037	20.8203	52.9609	72.9283	14.9047	17.4985	15.2785	26.0539	20.3045	26.3881	60.3285	52.2631	10.1283	40.4377	17.0302	40.936	30.6893	42.8448	22.7662	47.0841	37.5225	22.842	40.7366	28.4971	26.7774	31.7465	38.0439	34.246	50.6987	12.3429	39.2823	17.8337	17.8165	37.296	43.4904	22.8515
Cer(d18:1/22:0)	622.6	264.3	[M+H]+	136.15	142.104	82.0246	43.9134	151.289	67.4464	151.331	122.333	90.5338	49.2626	95.3876	251.966	57.74	54.6275	38.3371	131.936	113.852	94.3889	74.4519	23.7436	101.863	86.6518	87.3255	86.0861	118.214	144.478	164.623	230.156	99.9041	60.1312	57.6315	76.0281	131.311	127.546	194.574	124.8	63.7669	174.198	112.676	161.249	107.506	113.379	87.7055	286.641	68.7926	100.074	112.735	51.4852	72.4798	119.914	88.8906	56.646	70.5872	89.5884	137.322	51.7285	88.8039	85.1515	75.6114	71.0235
Cer(d18:1/22:1)	620.6	264.3	[M+H]+	35.6541	17.5257	41.9192	29.2427	60.7912	29.6186	34.9635	32.0844	52.2146	19.0734	68.9032	51.7563	18.7752	31.8492	29.4865	55.6519	31.1598	29.4081	6.9218	19.9605	32.0714	28.4202	9.74645	22.2661	34.7321	38.354	37.6849	42.7197	49.6968	51.059	19.2628	28.0158	18.7885	20.3365	20.9997	36.051	27.9755	63.9139	37.4701	59.7557	43.0411	53.846	32.5393	49.5642	37.8092	53.0169	77.6956	60.8432	15.1319	29.0798	59.0578	69.1378	36.9502	34.5478	23.2196	24.457	40.841	40.1627	32.7231	41.7504
Cer(d18:1/24:0)	650.7	264.3	[M+H]+	357.632	483.465	163.076	75.6834	524.811	186.589	249.491	301.027	330.799	110.365	170.705	611.453	153.179	99.3752	152.059	258.041	325.507	196.742	199.168	89.7825	216.749	248.984	298.163	195.965	388.731	371.366	331.664	477.539	115.096	93.9754	115.493	235.589	391.411	286.728	434.048	153.199	161.032	513.929	211.073	457.064	247.641	222.613	160.187	837.805	120.453	181.52	222.362	127.724	171.487	282.026	207.926	84.7721	105.133	176.081	333.551	118.706	165.777	161.597	139.823	125.43
Cer(d18:1/24:1)	648.6	264.3	[M+H]+	511.095	562.805	511.562	416.635	1047.7	518.465	730.048	441.296	684.773	337.809	820.346	1192.38	673.852	515.049	550.29	831.069	641.761	797.424	558.869	461.057	607.911	959.009	400.278	525.888	764.124	715.827	520.364	630.811	778.662	697.304	640.932	527.786	444.148	559.968	599.914	563.886	944.199	1909.22	652.719	537.885	761.389	1192.58	675.14	1349.97	602.901	897.977	1534.3	730.663	509.142	671.746	1078	932.659	673.153	763.086	820.614	837.147	989.95	858.184	639.2	701.344
CerP(18:1/12:0)	562.423	264.18	[M+H]+
CerP(18:1/16:0)	618.486	264.18	[M+H]+	2943.05	301.259	123.232	86.4683	347.219	511.044	238.718	1345.93	291.083	108.977	128.542	408.701	58.2491	283.292	129.184	151.529	206.856	186.483	130.714	756.984	1175.45	1731.97	595.911	1101.97	661.751	870.425	365.618	664.438	169.651	146.74	849.492	242.442	377.595	217.654	421.556	1473.49	131.077	1277.64	209.455	153.81	215.371	207.908	116.526	2393.04	80.772	76.7793	199.589	63.1124	112.174	105.014	116.627	81.606	72.8139	126.074	363.885	115.836	126.492	85.768	93.9774	106.874
CerP(18:1/18:0)	646.517	264.18	[M+H]+
CerP(18:1/24:1)	728.595	264.18	[M+H]+	2786.21	390.618	438.485	446.899	301.037	1089	658.618	1927.51	327.482	336.555	438.341	535.469	275.367	3712.29	650.58	198.335	441.469	595.144	460.447	2264.82	2218	2053.53	1007.22	1390.67	804.888	679.29	447.71	544.046	182.186	548.648	2680.69	471.746	727.661	415.965	321.902	2503.43	243.505	1286.18	273.573	187.077	387.384	606.569	319.454	1540.19	280.507	151.215	389.892	427.279	346.716	246.196	288.076	334.318	218.502	229.855	635.871	425.388	561.623	296.123	336.733	376.29
DG(15:0/18:1-d7)	605.584	299.258	[M+NH4]+
DG(16:0/18:1)	612.556	313.274	[M+NH4]+	7226.67	4799.86	1247.1	2277.02	5451.49	5056.33	5972.8	5661.41	1066.06	1663.89	2555.59	3121.38	1809.86	1935.83	2548.87	4146.44	1461.52	3015.96	2779.26	3564.61	3232.56	4736.08	5485.2	3388.6	3837.02	2424.07	13242.8	6296.93	1426.92	1456.45	2702.11	2740.01	2971.27	1518.91	9932.92	10578	3105.58	2513.21	1629.97	4958.58	1697.92	5706.4	1811.59	3356.84	3205.11	2791.74	1550.6	1518.16	2982.83	2172.93	4456.48	4047.03	2333.82	2086.42	9911.11	3827.33	2282.68	2810.22	2202.92	1775.67
DG(18:0/18:1)	640.587	341.305	[M+NH4]+	1026.08	934.102	229.687	94.8993	1010.15	461.889	823.773	1375.55	87.7935	271.61	259.956	326.334	300.045	253.495	360.225	536.167	182.459	425.533	525.385	457.464	501.355	550.238	1602.7	705.356	280.869	419.359	1540.93	927.741	159.901	91.5496	191.453	185.446	418.689	216.342	1444.69	1618.12	268.504	463.104	168.88	128.903	372.154	357.896	389.494	612.281	319.393	417.536	131.566	153.4	274.444	160.578	1303.29	664.77	289.497	316.331	1914.56	425.76	336.77	532.655	236.603	329.209
DG(18:0/20:4)	662.572	341.305	[M+NH4]+	803.79	1229.98	959.704	543.256	325.1	699.035	923.841	475.047	369.29	622.14	730.508	563.6	668.961	912.324	273.99	640.876	289.099	389.534	1124.05	664.958	964.102	556.105	1923.12	897.983	1115.05	693.494	3828.39	1723.84	397.531	467.976	939.055	563.694	320.781	294.575	2931.89	898.605	652.195	535.424	522.714	849.63	490.405	869.7	571.742	410.344	1079.97	415.51	261.548	528.014	620.998	507.401	1097.59	1254.03	428.48	636.322	1133.45	909.791	656.031	1207.05	554.086	524.326
DG(18:0/22:6)	686.572	341.305	[M+NH4]+	6.30199	0.268039	164.76	14.2065	246.481	12.0398	1.3402	0.268039	78.7354	0.268039	35.3506	23.4522	61.0065	81.0669	7.64114	362.783	0.268039	0.268039	85.7138	189.827	129.158	40.3049	11.1096	265.02	152.479	35.6043	0.268039	498.754	18.5773	17.873	95.7267	140.199	6.41562	19.8132	6.40533	230.412	234.7	341.325	9.53922	161.251	78.5526	50.0792	13.9105	0.268039	56.2799	110.927	155.117	13.9104	217.134	7.803	31.0177	97.2312	45.0118	31.2673	26.4362	155.91	101.751	70.2792	2.68485	99.0469
DG(18:1/18:1)	638.572	339.289	[M+NH4]+	77695.5	39684.6	22186.5	18469.3	54794.9	44232.6	59022.6	51899.1	12651.1	14424.4	34529.4	34903.5	24833.3	23860.7	32470.5	39699.5	10448.9	29385.5	39890.7	50750.7	51037.4	68313.2	27419	23930.2	46983.9	26353.3	65312.7	66378.7	17258.9	16276.8	36799.9	38629.2	25745.6	23026.3	69327.8	117668	22885.3	24851	16956.3	40513.4	29263.1	67808	19096.3	31386.2	59915.4	55396.7	26896.7	37410.5	31658.5	32903.6	57295.4	78819.8	21300	21126.4	53348.7	39835	39434	31902.7	33504.8	24028.5
DG(18:1/20:4)	660.556	339.289	[M+NH4]+	61399.7	33714.4	16012.7	18835.2	22831.4	24273.6	25222.9	20779.9	9519.55	9697.6	11148.6	12169.9	11112	11205.8	15938	12666.9	5791.85	8418.05	21147.3	26784	29969.1	28047.4	23797.2	16598.4	23588.4	13875	102587	44630	8690.52	6344.93	18388.9	18559.3	14432.9	11688.2	62836.3	86673.8	16227.3	16152	16051.9	24365.5	17607.8	32951.6	21762.5	23651.8	32885.9	32010.2	8301.25	12925.2	16181.5	18336.2	39591.4	36035	13302.8	16503	50321.8	36478.3	26553.7	31078.6	16112.1	12529.8
DG(18:1/22:6)	684.556	339.289	[M+NH4]+	12861.2	7668	4235.12	5171.16	14535.6	14165	4682.2	4455.52	3019.12	2967.21	4880.76	6212.58	2794.21	2792.3	12829.1	13640.4	322.078	1094.45	15973.4	30957.2	5503.24	4484.81	8817.48	7589.89	6010.02	3431.52	11779.1	11235.9	641.315	877.466	2589.73	5350.3	2210.6	1939.51	5223.84	13206.1	16420.5	25517.2	1387.78	13012.3	4442.02	19949.6	2253.91	2370.1	6386.44	6645.46	3703.56	6027.43	2653.5	2947.28	4472.26	5172.13	2592.05	1569.18	4970.01	4491.2	4221.98	6747.28	3187.26	1704.5
HexCer(d18:1/16:0)	700.6	264.3	[M+H]+	1709.18	2235.99	1077.32	1489.66	1090.35	882.417	1564.1	1393.32	936.572	1237.51	1840.21	1535.86	2254.94	2203.49	1723.68	1451.74	2325.24	1724.49	1580.42	1403.09	1315.36	1161.21	1628.42	1444.06	1688.28	1633.47	2768.56	2038.83	2188.89	1670.71	1883.84	2001.36	2329.58	1849.54	1933.46	1097.11	1699.4	1307.93	1164.91	1063.48	1946.17	1999.45	1419.71	1167.22	1164.97	1271.5	1907.82	1514.69	1103.62	1041.13	1390.7	1419.13	1546.02	1389.53	1683.9	1539.11	1539.76	1378.08	1599.32	1414.6
HexCer(d18:1/16:0-OH)	716.7	264.3	[M+H]+	93.9517	102.571	81.1108	113.673	75.6566	61.5174	95.7798	89.4999	49.4862	67.7895	92.184	75.3465	102.761	91.0915	101.093	81.5012	122.774	118.562	80.7049	82.627	49.7913	44.7323	83.2599	83.3882	85.6124	87.0178	119.185	90.255	81.9811	64.9143	100.933	85.4523	73.9432	73.5244	85.3791	44.3423	49.1462	54.7913	101.238	77.0409	82.6268	84.148	81.5203	72.2487	70.7148	84.8789	100.98	77.7771	78.7066	45.6799	103.338	68.9766	98.1968	98.8498	98.9847	86.9508	70.9839	78.0615	66.7774	51.4608
HexCer(d18:1/17:0)	714.6	264.3	[M+H]+
HexCer(d18:1/18:0)	728.6	264.3	[M+H]+	109.788	65.3287	75.8213	77.5538	82.1806	83.0163	108.623	103.809	59.9488	78.6191	100.11	106.234	105.412	92.039	108.429	95.1518	111.897	114.14	90.3699	93.3133	107.626	91.1215	127.15	151.625	116.771	116.283	157.37	115.782	105.097	104.45	87.8176	100.378	175.646	120.842	103.338	91.9794	101.854	116.943	86.7355	59.5611	91.1914	101.851	116.803	150.04	84.4416	60.053	96.7473	116.141	103.403	82.3255	105.198	104.733	83.8455	60.1728	105.451	110.585	109.074	88.82	82.915	77.0459
HexCer(d18:1/18:0-OH)	744.7	264.3	[M+H]+	5.61318	0.0255975	1.00991	3.55346	6.25824	0.0255975	6.62794	9.44834	1.57732	0.502834	2.70741	1.73695	3.34617	4.74181	1.22355	0.521077	1.00737	0.127987	0.0255975	0.629097	2.58332	1.9427	3.24363	4.19709	2.49317	4.0864	19.1467	15.2849	1.14059	5.82766	4.49012	5.2374	3.57805	0.0255975	2.63374	0.191141	1.72652	2.55311	6.87957	1.7091	5.60901	4.77609	9.13173	11.047	2.34391	0.0255975	0.705452	4.30592	2.62692	2.73944	7.70863	3.67786	4.0891	1.76922	3.25568	4.4417	4.12924	3.68162	0.912527	2.10222
HexCer(d18:1/20:0)	756.6	264.3	[M+H]+	28.293	8.36208	9.14531	7.46437	11.5396	8.0416	20.5255	25.5347	13.229	2.98441	21.8381	29.499	35.989	21.8728	12.6399	16.8166	36.0113	25.5355	16.2028	22.6516	18.2535	21.4861	28.7218	27.871	34.1885	37.034	25.4466	25.985	13.031	20.9155	23.8857	24.2574	27.4879	29.9661	26.2076	16.0893	18.0689	52.5799	26.0341	13.4885	24.4612	25.1345	20.8158	51.7592	19.9764	18.2775	33.5388	33.8886	25.9635	25.3451	20.2641	15.5271	20.7319	18.3341	24.9903	30.3334	32.851	24.9535	18.2777	18.5397
HexCer(d18:1/20:0-OH)	772.7	264.3	[M+H]+
HexCer(d18:1/22:0)	784.7	264.3	[M+H]+	133.819	69.6116	60.1365	57.1708	91.2123	33.0782	106.078	96.1537	70.8665	43.2577	58.3669	124.094	99.1757	57.2356	60.2534	104.594	136.003	92.4274	73.4271	67.3341	85.1189	79.4282	103.515	79.7447	152.88	216.214	148.283	159.207	107.353	113.376	101.935	106.689	148.083	190.21	85.3304	74.3443	132.985	351.569	98.4318	76.2053	150.256	145.677	80.2833	286.483	72.555	64.5917	157.802	86.1639	78.862	98.3191	56.9979	34.5977	62.8505	63.3887	110.025	89.9457	88.7738	59.9956	69.4172	55.905
HexCer(d18:1/22:0-OH)	800.7	264.3	[M+H]+	0.601817	0.190047	0.545477	0.285959	6.23578	0.0126322	0.936174	0.961854	0.85747	0.0126322	1.23025	3.39759	0.0126322	0.0126322	0.0126322	0.0631608	1.16971	2.84049	0.0126322	3.59661	1.26822	1.93211	2.40254	3.03104	3.91748	6.28492	5.65523	5.85458	2.51273	1.57354	1.55671	2.13558	0.231043	1.11976	1.5504	0.176805	6.86547	3.72909	4.15069	6.2482	1.26971	4.53613	2.18554	8.98006	3.3235	3.46048	3.27643	1.08975	1.83418	2.01203	5.2278	1.26823	1.82972	2.49096	2.92148	1.04679	1.84083	0.465966	2.43069	2.53332
HexCer(d18:1/22:1)	782.7	264.3	[M+H]+	20.81	13.2897	16.4204	23.9112	15.0056	21.933	22.9253	11.7006	24.8172	13.2739	39.9939	29.0666	35.9456	21.557	22.0975	28.1855	30.9911	25.2176	25.4927	27.4775	21.2834	30.5062	16.0411	18.7225	25.9225	33.5085	23.1922	38.3911	51.288	36.3863	60.1618	40.6834	27.2069	24.3773	12.0367	7.82005	33.1935	40.3933	35.917	9.32812	32.1723	38.1262	30.6229	40.7836	22.3988	37.2408	53.652	46.4144	12.1709	16.9775	19.1483	42.401	24.0202	34.2955	14.2844	36.0245	37.0043	18.8765	35.9851	28.1063
HexCer(d18:1/22:1-OH)	798.7	264.3	[M+H]+
HexCer(d18:1/24:0)	812.7	264.3	[M+H]+	101.65	49.6227	33.3551	32.94	63.6791	35.9082	62.4907	48.4212	44.5884	17.9949	33.1147	69.3871	81.0673	18.5747	33.7869	71.6954	77.9169	48.1439	39.2425	26.658	70.8206	53.1357	79.8795	51.0225	97.9422	184.724	91.8773	154.855	125.577	67.6482	60.3126	68.9857	81.8705	95.9696	62.8366	42.5647	73.9533	303.223	74.3508	59.5056	96.9754	111.592	59.6623	210.049	28.6889	22.1582	107.461	37.8962	45.6784	45.7965	27.9581	17.0589	39.526	59.1349	71.6588	48.495	44.707	35.5445	30.8168	32.5796
HexCer(d18:1/24:0-OH)	828.8	264.3	[M+H]+
HexCer(d18:1/24:1)	810.7	264.3	[M+H]+	287.377	180.097	238.726	236.989	218.615	186.635	264.252	180.912	242.061	217.937	403.707	433.278	705.651	352.311	322.377	413.996	364.709	432.023	252.869	235.634	321.364	406.291	208.317	266.887	474.964	666.111	276.13	292.686	928.395	740.584	460.707	347.54	334.826	533.766	185.013	181.835	611.858	1160.88	336.066	164.034	525.765	557.742	403.81	702.372	242.598	405.606	1092.98	609.818	198.687	256.67	281.786	323.686	397.511	400.991	327.258	418.353	469.937	315.401	272.938	277.309
HexCer(d18:1/24:1-OH)	826.7	264.3	[M+H]+	23.4482	15.9029	28.1404	27.0568	28.7011	7.36691	9.44085	12.1281	28.113	12.0587	22.0382	15.9341	22.7344	7.7015	14.8769	32.2357	9.74066	6.39936	6.50241	9.28746	13.6815	22.7433	13.9404	9.8578	13.3179	31.7744	28.1951	25.5698	48.8053	29.1035	30.3606	28.2878	13.2007	20.2282	4.87825	5.46424	31.9378	59.0375	34.2981	13.847	29.1716	35.4943	32.2089	62.3837	10.902	28.7145	53.2319	31.7065	10.5388	20.47	33.4887	36.0922	20.3578	14.5179	20.7808	21.4656	17.4554	13.6465	8.47075	10.0945
LacCer(d18:1/12:0)	806.562	264.3	[M+H]+
LacCer(d18:1/16:0)	862.625	264.3	[M+H]+	1043.98	670.103	943.624	850.888	791.03	986.887	1349.83	1447.66	921.486	1055.17	1167.02	1169.97	1635.91	1154.69	1088.22	860.082	1649.9	1502.43	884.25	1336.35	1123.82	1049.43	669.77	769.284	2002.4	1794.18	721.418	799.297	1311.85	1699.83	1181.69	1003.46	1323.49	1963.33	1058.96	1111.14	1457.96	2380.18	1026.53	948.813	949.846	1060.84	1088.92	1858.18	840.44	1204.36	1553.88	1220.16	1079.88	1041.86	797.596	770.766	1304.8	1264.16	1098.67	1403.76	1530.13	988.336	897.01	1081.57
LacCer(d18:1/18:0)	890.656	264.3	[M+H]+	12.0911	3.25277	12.5739	10.458	8.73004	9.95601	11.4578	14.4018	11.2014	7.57742	14.6355	14.1335	23.6136	11.9994	10.4382	9.24386	11.7119	17.421	14.5446	18.2064	11.2581	14.2772	6.25415	7.50285	19.9021	16.3105	11.3648	11.9262	18.8579	27.4188	17.1319	13.3203	11.5475	15.4354	8.81737	13.0184	16.3559	42.353	15.0116	7.78506	7.21534	14.7652	12.1413	28.4705	9.14888	13.6095	18.9223	12.3861	8.84847	9.2862	12.5015	7.11952	15.4368	17.0743	9.12142	15.9155	19.6562	11.5633	7.8371	11.0568
LacCer(d18:1/20:0)	918.688	264.3	[M+H]+	0.841216	0.406455	2.49496	2.667	1.60184	2.99115	4.54825	3.94043	4.36689	0.856706	1.87851	3.02682	2.54961	2.34716	1.2619	1.97089	3.22848	2.27542	1.62896	2.51495	2.85819	2.91214	1.30205	0.817328	5.89907	3.70705	1.9168	2.38955	7.23811	3.32739	4.74048	2.3342	2.33177	4.29875	2.04089	3.60888	2.24878	9.16547	3.7173	0.970479	1.82742	2.84567	2.23464	12.2215	2.42421	1.60536	7.31271	3.44197	2.2558	2.33427	0.951565	0.608345	4.34222	3.16967	1.57287	1.79833	2.8604	1.52321	1.97443	1.64511
LacCer(d18:1/22:0)	946.719	264.3	[M+H]+	5.75131	0.511165	4.85305	3.04575	3.70458	1.47255	3.60655	2.58184	9.02455	4.50509	1.32542	5.42748	6.16536	1.68687	2.69457	2.80698	7.09723	2.65006	2.23088	3.27314	5.69682	5.08148	3.05958	2.99279	8.42654	11.9606	3.48217	4.43217	11.3581	9.03812	7.52504	4.89968	5.10627	7.85157	1.9932	6.15225	5.98584	32.5413	8.53792	5.98967	2.89169	6.42839	4.43668	22.1632	2.96238	2.39602	8.73296	3.12321	4.15981	3.99337	2.56963	1.12927	3.47004	6.89638	2.27923	3.17249	6.10168	2.28381	2.70977	3.27239
LacCer(d18:1/22:1)	944.703	264.3	[M+H]+	2.75712	1.40402	7.93591	5.95675	5.05979	9.06429	6.91795	2.42587	9.66161	9.37207	9.90267	11.7203	12.0733	10.7942	7.22683	6.93326	14.9227	5.7519	4.69794	13.9637	6.86538	7.67981	2.36439	5.40084	13.1159	10.0899	3.86492	4.83693	18.3316	24.3015	12.7428	7.84467	8.47272	14.3273	2.80068	5.98454	14.1982	26.4198	10.5328	4.0566	10.7791	8.40126	8.60829	17.5403	6.75336	11.8818	15.7876	9.61929	4.23157	7.90599	4.02249	2.22675	16.0318	9.31493	6.4905	10.9659	8.99432	7.63015	6.56704	7.66684
LacCer(d18:1/24:0)	974.75	264.3	[M+H]+	2.35035	0.25896	0.752138	1.72621	3.22657	0.626888	1.55169	1.88192	3.00422	2.13733	0.998721	3.4501	1.12402	0.657763	0.0517921	2.11585	1.25078	1.66249	0.927173	0.0517921	2.99369	4.45239	1.6528	2.05232	4.58536	6.02727	1.61885	2.34218	4.7152	2.41121	1.46502	2.93536	2.00968	3.53278	1.37053	3.24884	1.9396	23.6732	5.08934	1.11787	2.03485	2.7953	2.38631	17.8242	0.552166	1.29885	4.61271	1.45561	1.04054	2.06624	0.705373	0.437835	0.371456	1.61854	0.955542	0.557616	1.88044	1.82638	0.78758	1.11611
LacCer(d18:1/24:1)	972.735	264.3	[M+H]+	41.0812	16.6061	64.9355	40.022	34.2146	32.1619	50.8164	38.0031	44.9668	44.2577	52.9838	58.2897	98.7981	50.8227	26.6132	49.7731	48.2715	53.5798	34.5024	60.0119	48.8043	55.4665	24.0672	39.2368	86.7547	111.273	17.2558	21.9574	175.64	169.72	69.3427	48.5083	50.7592	113.957	21.1747	37.3428	83.1192	362.636	71.7081	44.417	65.9384	62.1876	66.4722	201.123	42.8604	67.3507	132.117	49.64	35.528	47.628	26.7426	25.786	73.8917	84.6744	46.2559	87.4617	84.0328	40.9389	39.2119	46.8563
LPC(16:0)	496.34	184.07	[M+H]+	95266.4	69251.8	30887.9	51662.8	44537.4	33316.8	61289.2	52567.6	59206.8	49257.7	46235.9	52687.5	66836.6	48906.2	41434.4	24846.9	70382.3	65720.3	63662.6	71344.2	33467.4	46214.4	106289	88372.5	66629	68084.5	104522	67091.4	49559.1	26024.2	73707.9	80311	72886	52114.2	113202	77270.3	45944.6	50152.2	69315.6	55042.1	63207.5	70955.1	91423.9	83550.7	66694.4	63469.1	52259.5	83602.6	76032.4	51855.8	71280.9	58584	45193.3	45633.9	105115	95434.7	81588.2	68483.1	83572.8	73313
LPC(16:1)	494.324	184.07	[M+H]+	2673.44	1644.39	542.093	874.846	774.589	729.204	988.733	1015.16	1111.28	1015.39	723.404	825.435	937.025	718.718	690.813	445.134	1173.55	1353.19	898.441	1260.95	797.732	1280.73	2293.86	2054.52	1334.53	1595.03	2897.05	2174.8	1235.2	744.316	1584.9	1570.38	1562.87	952.517	2465.04	2483.19	611.565	651.743	1389.79	761.14	616.538	849.411	2361.98	2054.71	1049.57	1293.82	1094.94	2361.57	1282.18	1010.01	1426.81	975.595	873.522	1018.9	3136.09	2245.98	1385.69	1358.44	1503.42	1512.59
LPC(17:0)	510.355	184.07	[M+H]+
LPC(18:0)	524.371	184.07	[M+H]+	32419.1	26248	10331	19167.5	8668.36	7444.5	18860.5	19671.1	17703.8	20075.5	15717.1	22575.1	18160.3	18585.1	8163.27	6329.95	30880	26172.1	26443.2	30912.1	12610	14479	33988.9	30037.5	26125.2	31104	42469.2	26110.1	17561.4	8395.9	28929.7	32278.5	24926.2	18990.4	64390.7	42612	10716.5	12695.5	27975.1	20089.2	24800.8	28838.1	28507.5	29855.3	28439.5	24764.4	20811	34230.8	40297	24862.9	28874	23988.5	19219.1	18426.5	37617.7	34083.3	34357.3	30859	33969.6	28127.6
LPC(18:1)	522.355	184.07	[M+H]+	17584.2	11139.6	6259.6	8830.61	7972.92	5513.83	9972.06	8783.18	13035.4	10279.2	10641	10786.9	12478.2	10758.8	8664.12	5362.9	19962.4	16137.8	12929.4	15421.6	7882.37	10325.8	27897.7	21663.4	12863.6	13347.6	21203.5	14515.6	11229.9	6253.58	20525.9	16777.1	17662.9	12825.5	21197.3	15477.8	5763.9	6585.46	18828.2	8784.85	12809.3	12275.1	21833.4	16392.5	12251.5	11839.1	14612.4	26407.9	17966.1	13450.4	19766	12559.8	8083.77	9911.72	31466.6	25797.5	17378.9	16755.5	21103.7	17126.3
LPC(18:2)	520.34	184.07	[M+H]+	29160.5	20082	20265.6	27570.8	20059.4	14714.2	27940.1	21092	29757.2	20217.3	19455.7	22890.6	27058.9	25016.9	18525.7	10772.3	73342.2	40351.2	23911.6	22901.5	13436.7	14892.8	46437.5	30366.9	24160.5	32848	47244.4	20785.5	32241.6	13532.1	32770.7	28956.6	29247.2	23070.7	37077.9	20733.7	12574.9	13724.8	35514.1	19487.1	28398.1	22489.5	33432.4	26053.2	18763.2	17291.6	19876.3	31012.9	29472.8	20887.2	32291.5	16948	22591.9	22419.9	39144.9	40800.1	35144.5	29524	37373.1	31518.9
LPC(20:3)	546.355	184.07	[M+H]+	2197.52	2036.71	897.096	1341.39	2101.97	1865.66	2142.8	2262.95	1615.18	1350.59	1501.76	1919.96	1173.68	1003.11	1496.11	1386.94	2786.73	2298.56	1333.26	1324.03	1166.66	1340.63	4306.41	3243.7	2557.36	2847.2	3888.8	3267.44	1846.99	1330.5	2342.9	2661.82	2191.25	1517.34	5090.8	3923.31	1428.98	1299.73	2192.4	2036.8	938.796	1297.22	2572.02	2169.11	1875.09	1686.01	1518.2	2588.82	3159.03	2600.46	2813.43	1695.57	1437.8	2074.1	4943.08	3979.18	1833.74	2617.42	2310.73	2641.77
LPC(20:4)	544.34	184.07	[M+H]+	7941.39	7347.09	6034.16	8595.38	7036.8	4381.28	6907.06	5359.95	6867.77	6133.46	5265.99	5033.04	7104.58	6011.47	4116.16	2471.46	5330.1	4130.41	7248.91	5961.68	4037.15	4408.95	10528.9	7331.47	6658.32	6766	13585.3	10714.3	4143.06	2864.58	11131.6	8711.23	6425.58	4896.69	13741.3	8142.69	3315.02	2881.57	9081.08	4076.25	5321.48	6341.2	10705.6	6999.82	8054.78	7374.83	4545.69	7447.32	8364.51	8130.15	11194.5	7289.45	5462.37	4832.8	10658.2	9149.54	7712.67	10837.9	6729.33	6409.1
LPC(22:4)	572.371	184.07	[M+H]+	253.364	249.291	155.321	216.22	262.176	177.675	325.009	274.105	288.219	231.177	198.875	208.301	230.041	166.377	146.775	88.4939	288.285	228.198	254.936	132.765	210.647	198.374	387.528	278.048	238.792	248.671	513.532	426.594	197.185	160.765	236.337	253.583	421.544	274.195	764.199	381.438	109.083	83.2412	385.116	190.379	148.378	190.388	447.344	240.023	369.642	282.433	118.215	258.719	513.277	418.668	512.611	315.986	247.86	269.22	705.706	535.288	330.443	561.893	278.483	289.944
LPC(22:5)	570.355	184.07	[M+H]+	548.081	483.145	259.327	337.686	244.911	177.693	545.204	420.553	328.161	301.904	270.423	326.383	292.374	249.893	206.688	172.433	382.607	281.797	379.595	389.557	289.134	328.661	616.73	444.057	356.147	493.18	826.771	615.789	302.653	274.719	422.036	426.849	485.318	312.46	1132.76	496.063	133.076	112.27	463.125	387.546	223.767	304.882	615.153	387.24	442.184	401.956	215	429.49	580.822	476.914	552.973	317.069	383.784	395.402	550.075	512.073	419.938	675.451	480.703	463.73
LPC(22:6)	568.34	184.07	[M+H]+	1311.8	1117.27	1323.33	1585.94	1447.09	1056.2	1006.18	780.333	1376.22	1637.89	1223.12	1219.62	1324.5	1107.6	1397.76	946.91	501.057	405.465	1916.69	2529.64	560.693	571.882	2793.89	1932.27	1205.99	1215.66	3059.23	2407.48	581.753	503.57	1360.21	1548.38	1139.87	871.98	2233.48	1401.59	755.448	721.673	1012.66	1016.4	853.834	955.936	1383.92	923.35	1064.7	1219.45	1197.94	2228.37	1477.58	1353.69	1316.1	931.129	559.934	558.851	1268.48	1134.71	1162.34	1780.21	1168.36	1024.65
LPE(16:0)	454.293	313.274	[M+H]+	1380.79	961.541	365.241	535.787	871.382	719.047	662.076	697.757	658.953	712.223	687.034	783.363	929.318	820.921	929.251	544.333	862.254	881.612	1090.91	1426.61	550.212	548.465	1554.06	1411.25	837.566	904.107	1557.95	863.605	791.383	505.341	1191.5	1213.24	986.458	658.881	1480.04	861.844	1074.16	1136.54	1083.49	763.151	767.755	898.134	1682.88	1679	765.825	835.451	844.576	1438.93	1286.09	862.488	1276.37	872.046	631.826	791.772	1764.96	1246.56	1001.77	789.613	1473.34	1259.17
LPE(16:1)	452.277	311.258	[M+H]+	142.887	78.3171	20.6569	23.6258	58.6539	60.9706	54.7667	66.5954	42.2568	53.8662	35.0187	35.6416	35.1219	32.823	30.9583	25.1051	81.4355	98.1915	39.4063	50.737	55.7146	75.1389	128.191	152.46	46.6704	75.0918	189.598	117.21	79.7775	55.5258	86.8375	69.4068	70.9071	45.5803	132.978	98.3831	48.349	43.0581	78.7296	43.0903	19.6084	34.8529	175.886	194.565	42.896	51.0133	44.4119	80.9679	84.6448	47.0941	127.662	64.3049	53.8869	91.5143	340.674	187.476	56.0408	63.917	72.7952	97.2825
LPE(17:1)	466.205	325.186	[M+H]+
LPE(18:0)	482.324	341.305	[M+H]+	2382.86	1795.42	495.401	730.92	803.167	846.614	942.117	1295.54	811.41	1053.65	946.188	1387.82	1054.45	1237.31	882.295	691.004	1622.99	1480.49	1553	1937	836.479	965.424	2329.55	2021.41	1375.69	1463.29	2816.78	1411.34	1051.36	610.682	1733.02	1876.27	1482.85	1105.16	2988.72	1545.79	1296.09	1373	1762.08	1141.98	1370.39	1761.45	2118.83	2277.77	1436.9	1282.3	1369.82	2144.99	2152.6	1322.68	1840.43	1541.88	1150.94	1289.29	2642.22	2052.51	1913.38	1643.18	2269.85	2047.85
LPE(18:1)	480.308	339.289	[M+H]+	1434.68	1030.59	760.511	1002.02	1717.76	1149.13	1053.82	1052.47	1343.38	1209.01	1019.86	1169.87	1155.22	1337.46	1037.52	929.57	3354.89	2348.75	1311.19	1311.84	977.709	1034.4	2252.31	1833.44	1229.03	1407.84	2565.22	1411.54	1582.7	1016.91	1944.56	1682.33	1655.35	1585.31	1923.25	1099.24	824.27	1029.49	1589.29	1080.69	1014.24	846.019	1943.77	2111.88	791.773	696.064	982.25	1254.36	1375.15	1224.6	2002.87	1237.1	716.239	874.939	2425.3	1966.42	1168.53	1228.51	1747.75	1541.14
LPE(18:2)	478.293	337.274	[M+H]+	3829.25	2722.97	2055.15	2498.23	3909.36	2367.34	3948.64	3263.5	3241.71	2744.61	2644.12	3319.48	2555.04	2634.04	2369.53	1902.74	10973.9	7118.73	3117.67	2442.05	2263.49	1947.62	5111.11	4090.56	2628.96	3343.54	5686.71	2573.36	4507.92	2589.11	2965.53	3269.52	3337.41	3341.32	4888.01	2304.89	2015.15	1708.59	3682.78	2257.84	2339.64	2030.94	4267	4280.81	2534.19	1858.3	1735.58	2572.7	4745.39	3611.35	5067.2	2820.18	3904.9	4157.03	6140.99	5690.04	3242.28	3864.72	3591.99	4148.7
LPE(20:3)	504.308	363.289	[M+H]+	288.327	278.149	154.715	188.56	469.804	317.569	381.172	341.072	309.405	299.755	302.883	387.298	224.492	215.662	225.155	250.583	777.212	607.118	280.282	205.873	193.789	190.949	548.723	499.247	364.623	397.761	437.167	371.691	338.817	356.182	304.949	396.317	334.519	326.099	447.687	266.545	272.248	210.505	364.137	269.418	158.74	163.314	357.292	353.115	348.438	204.314	183.244	297.973	530.134	491.332	756.191	497.08	369.26	462.107	764.163	745.754	244.293	578.383	339.816	506.575
LPE(20:4)	502.293	361.274	[M+H]+	3308.51	3377.76	3706.77	4045.16	5692.67	2443.5	3370.84	2531.77	4423.04	4195.59	3312.85	3003	4355.79	4087.95	1863.67	1359.67	3710.52	2959.11	4780.04	3637.91	2125.92	1682.08	4782.08	3453.95	3001.94	2705.97	5767.2	4780.93	2000.15	2630.16	3311.48	4121.44	2733.24	2795.49	3963.95	1759.68	2201.68	1375.66	4865.89	2020.48	2853.35	2394.39	4198.78	2734.81	4549.09	2542.49	1465.58	2599.19	5333.85	5759.87	7006.67	4295.76	4346.06	3451.34	5193.02	5536.06	3406.91	8375.12	2874.8	3410.38
LPE(22:4)	530.324	389.305	[M+H]+	166.967	163.482	145.953	154.028	232.217	133.507	215.37	185.304	183.942	170.053	145.871	166.178	203.029	176.506	116.803	96.2853	343.01	268.94	214.665	82.1936	176.79	154.292	215.457	158.892	196.896	179.54	259.131	256.396	187.191	176.513	163.554	194.582	253.162	238.363	303.3	151.431	115.153	55.5756	234.68	109.428	132.938	118.614	243.783	141.501	292.671	145.629	58.1578	118.603	359.418	316.617	393.955	297.101	248.305	262.059	447.371	423.402	192.636	441.667	157.022	197.06
LPE(22:5)	528.308	387.289	[M+H]+	109.242	110.754	103.374	106.829	276.98	135.592	204.925	159.645	216.65	186.629	184.148	194.59	181.17	122.113	82.0607	77.8029	222.882	174.46	142.799	78.8718	160.296	132.02	170.09	150.117	179.375	156.792	289.851	261.27	136.862	125.502	122.899	198.663	138.753	131.006	257.059	123.417	103.214	68.9062	280.777	74.0559	95.5307	176.613	294.235	202.888	230.461	138.679	43.1288	90.5752	227.323	275.896	416.221	287.011	196.287	165.882	306.318	322.874	215.826	521.512	133.493	169.866
LPE(22:6)	526.293	385.274	[M+H]+	1826.77	1699.32	2318.85	2245.01	2963.77	1681.18	1496.56	1100.66	2101.05	2604.39	2060.26	2178.42	2188.91	2016.97	2445.42	2028.31	1175.88	923.007	3517.5	3156.08	1057.47	793.641	3157.93	2056.74	1679.95	1572.58	3233.5	2808.81	1128.22	1597.1	1482.73	2036.1	1594.56	1630.17	2223.87	907.026	1916.59	1552.25	1509.97	1512.97	1489.49	1469.42	1944.62	1334.47	1921.04	1377.64	1167.67	2092.74	2174.32	2487.32	2456.12	1878.7	1472.77	1259.51	1978.85	2173.87	1616.06	3457.48	1450.87	1631.04
PC(19:0/19:0)	818.663	355.321	[M+H]+
PC(32:0)	734.569	184.1	[M+H]+	948607	1.45359e+06	288954	620407	370156	1.90005e+06	599767	732438	144210	778048	934770	251293	469454	1.35903e+06	908912	238503	431858	1.02186e+06	639661	1.72898e+06	357981	484472	645564	1.17911e+06	186932	180195	880373	398153	339748	950592	1.01224e+06	380936	278623	241233	291520	832797	386759	63367.8	287733	289031	84545.4	324160	483134	38905.2	552602	658141	189617	831928	700556	306264	662169	886211	666784	740043	1.38644e+06	1.27478e+06	506152	691223	940353	1.07943e+06
PC(34:0)	762.601	184.1	[M+H]+	7.48833e+06	1.22618e+07	6.67214e+06	1.23817e+07	5.06944e+06	1.80157e+07	8.92467e+06	8.11975e+06	2.25929e+06	9.83826e+06	1.75821e+07	4.30312e+06	9.52037e+06	3.24232e+07	1.69402e+07	4.20716e+06	9.1477e+06	1.28378e+07	1.26518e+07	2.41258e+07	3.94309e+06	5.12382e+06	5.92886e+06	9.27562e+06	2.74504e+06	1.95039e+06	5.22911e+06	2.80388e+06	3.54666e+06	8.90384e+06	1.47542e+07	5.49748e+06	3.16497e+06	4.0755e+06	2.53808e+06	6.70655e+06	5.53429e+06	962977	3.78912e+06	3.78576e+06	2.9448e+06	6.90176e+06	5.24159e+06	361151	9.83069e+06	9.58614e+06	2.8401e+06	9.44524e+06	1.01154e+07	5.12886e+06	9.03227e+06	1.49573e+07	8.34555e+06	7.36483e+06	9.38178e+06	1.32713e+07	8.48286e+06	9.68453e+06	1.39349e+07	1.31289e+07
PC(34:1)	760.585	184.1	[M+H]+	1.24144e+07	2.25666e+07	2.12626e+07	3.38095e+07	1.16186e+07	3.95739e+07	2.27329e+07	1.71829e+07	4.51786e+06	2.02156e+07	3.63405e+07	9.65655e+06	1.97471e+07	7.02579e+07	3.40431e+07	8.82744e+06	2.16226e+07	2.53546e+07	2.68625e+07	4.12071e+07	6.89635e+06	7.69884e+06	9.33675e+06	1.2735e+07	5.14033e+06	3.86926e+06	9.7645e+06	4.2865e+06	7.56497e+06	1.61011e+07	2.70968e+07	9.649e+06	4.94437e+06	6.84551e+06	4.66785e+06	1.03631e+07	1.03146e+07	1.68064e+06	6.75954e+06	6.86174e+06	5.56147e+06	1.17501e+07	7.87447e+06	557086	1.61664e+07	1.46584e+07	4.6743e+06	1.33122e+07	1.557e+07	8.27499e+06	1.38521e+07	2.52196e+07	1.83484e+07	1.40789e+07	1.20327e+07	1.91641e+07	1.59362e+07	1.63488e+07	2.36975e+07	2.27851e+07
PC(34:2)	758.569	184.1	[M+H]+	1.70448e+06	2.52591e+06	1.47197e+06	2.69665e+06	1.14944e+06	4.39131e+06	1.70292e+06	1.65683e+06	350000	1.43689e+06	2.58768e+06	759033	1.09975e+06	2.41969e+06	2.13607e+06	514553	1.91494e+06	2.22341e+06	1.69042e+06	3.28159e+06	724031	872380	1.26072e+06	1.2163e+06	533318	500034	1.43662e+06	527062	822826	1.40365e+06	1.83969e+06	812834	546494	689275	639968	1.5307e+06	1.13278e+06	261509	670612	564503	321831	940594	1.09963e+06	77943.7	1.3259e+06	1.36282e+06	363655	1.51789e+06	1.6694e+06	991161	1.29327e+06	2.2355e+06	1.9468e+06	1.50092e+06	1.24222e+06	1.88523e+06	1.61011e+06	1.821e+06	1.99988e+06	2.25379e+06
PC(36:0)	790.632	184.1	[M+H]+	1.16916e+06	1.1997e+06	1.60091e+06	2.11787e+06	760362	2.51335e+06	1.49604e+06	1.2096e+06	465746	1.89805e+06	3.49155e+06	957300	1.55961e+06	5.16605e+06	1.95186e+06	540292	1.62802e+06	2.25435e+06	1.77315e+06	4.92063e+06	642031	860416	819657	1.61321e+06	504904	508509	845976	487793	812600	1.9382e+06	2.56089e+06	1.04435e+06	508605	963239	615030	2.01857e+06	1.07833e+06	213226	948435	842145	711269	1.35725e+06	1.00348e+06	96156.3	2.51037e+06	2.4282e+06	822757	2.31024e+06	2.92119e+06	1.44579e+06	2.14239e+06	3.85979e+06	2.03848e+06	1.78308e+06	2.30354e+06	4.52789e+06	1.81151e+06	2.16159e+06	3.65361e+06	3.14836e+06
PC(36:1)	788.616	184.1	[M+H]+	7.88528e+06	1.35636e+07	1.76478e+07	2.71805e+07	7.04897e+06	2.27182e+07	1.79789e+07	1.22496e+07	3.65803e+06	1.5538e+07	2.77437e+07	7.56869e+06	1.41555e+07	5.26576e+07	2.00486e+07	5.18668e+06	1.703e+07	2.00344e+07	1.83964e+07	3.16458e+07	5.1929e+06	5.66542e+06	6.49791e+06	9.34033e+06	4.22393e+06	3.43763e+06	6.5347e+06	3.10629e+06	6.30616e+06	1.26047e+07	2.09895e+07	7.74908e+06	3.67393e+06	5.77886e+06	3.77187e+06	9.32411e+06	7.32514e+06	1.29904e+06	5.97441e+06	5.74828e+06	4.83483e+06	9.60343e+06	6.20916e+06	464269	1.36578e+07	1.24105e+07	4.20198e+06	1.21613e+07	1.36851e+07	7.72006e+06	1.1881e+07	2.25132e+07	1.61488e+07	1.15892e+07	9.10839e+06	1.67187e+07	1.34113e+07	1.34373e+07	2.05543e+07	1.89309e+07
PC(36:2)	786.601	184.1	[M+H]+	7.3278e+06	1.34873e+07	9.54916e+06	1.7484e+07	6.47829e+06	2.391e+07	1.18714e+07	1.05555e+07	2.62091e+06	1.01794e+07	2.17224e+07	6.1089e+06	9.05731e+06	2.95683e+07	1.89523e+07	5.42424e+06	1.26132e+07	1.51735e+07	1.26316e+07	2.13229e+07	4.41767e+06	5.39605e+06	6.73969e+06	9.61727e+06	4.09439e+06	3.01508e+06	6.38962e+06	3.27097e+06	5.13604e+06	1.09876e+07	1.9499e+07	7.51397e+06	3.45001e+06	4.72461e+06	3.49716e+06	8.87751e+06	7.68499e+06	1.37927e+06	4.72383e+06	5.06995e+06	3.15539e+06	7.04102e+06	5.64814e+06	406874	1.07379e+07	9.91028e+06	3.39344e+06	1.04538e+07	1.13448e+07	6.55177e+06	9.92751e+06	1.85771e+07	1.07489e+07	8.91954e+06	9.134e+06	1.4192e+07	9.42459e+06	1.01017e+07	1.62448e+07	1.55987e+07
PC(36:3)	784.585	184.1	[M+H]+	7.27051e+06	1.48476e+07	1.12848e+07	2.16367e+07	6.26573e+06	2.24608e+07	1.14458e+07	9.33585e+06	2.40226e+06	1.04431e+07	1.87734e+07	4.1826e+06	1.05257e+07	3.52705e+07	1.6085e+07	3.77336e+06	6.43727e+06	8.67627e+06	1.2921e+07	2.06929e+07	3.8133e+06	4.66114e+06	5.62034e+06	7.51736e+06	3.15685e+06	2.29565e+06	6.2825e+06	3.1106e+06	3.03548e+06	7.231e+06	1.97464e+07	6.14356e+06	2.67708e+06	3.44888e+06	3.07269e+06	7.10153e+06	6.6797e+06	1.04628e+06	4.40535e+06	3.99678e+06	3.16585e+06	7.24358e+06	5.3453e+06	359945	1.0456e+07	9.89891e+06	2.45748e+06	7.43921e+06	8.52622e+06	5.40352e+06	8.78998e+06	1.71073e+07	9.36172e+06	6.71812e+06	6.60019e+06	1.02999e+07	8.42081e+06	9.53545e+06	1.20895e+07	1.17012e+07
PC(36:4)	782.569	184.1	[M+H]+	1.62569e+07	2.47767e+07	3.1411e+07	5.00251e+07	1.327e+07	3.92534e+07	2.77197e+07	2.07173e+07	6.93072e+06	2.06863e+07	3.96544e+07	1.49077e+07	2.01109e+07	6.18165e+07	2.87364e+07	6.05071e+06	5.5995e+07	5.63451e+07	2.94019e+07	4.44653e+07	8.15854e+06	9.18242e+06	1.65735e+07	1.87988e+07	8.9644e+06	8.05878e+06	1.37856e+07	4.69764e+06	1.50319e+07	1.97783e+07	2.76331e+07	1.23145e+07	8.5137e+06	1.27536e+07	8.40803e+06	1.13774e+07	1.62693e+07	2.38428e+06	1.31369e+07	9.63494e+06	8.11764e+06	1.26742e+07	1.02899e+07	827565	1.49014e+07	1.23473e+07	5.42096e+06	1.76506e+07	2.83641e+07	1.26435e+07	2.32761e+07	2.79166e+07	2.49243e+07	1.82598e+07	1.66214e+07	2.92633e+07	3.33174e+07	2.66716e+07	4.80723e+07	3.95998e+07
PC(36:5)	780.554	184.1	[M+H]+	577335	616730	826849	1.61302e+06	414731	1.51893e+06	433531	527169	183789	418644	587644	287216	297731	468278	533747	93033.5	2.10536e+06	1.21413e+06	501567	1.16998e+06	181965	202826	416832	279952	193047	270292	450264	105295	416667	361457	616699	229271	191120	429655	199212	268209	546497	90314	283656	195107	159663	316323	309380	20802.2	265745	298987	79849.6	552430	529978	427270	348507	617835	716194	517473	263794	733493	1.18671e+06	841633	787073	1.10283e+06
PC(38:0)	818.663	184.1	[M+H]+
PC(38:4)	810.601	184.1	[M+H]+	4.2518e+07	8.34904e+07	1.06194e+08	1.84072e+08	2.99346e+07	9.39247e+07	8.37848e+07	5.55169e+07	1.69752e+07	7.78412e+07	1.14894e+08	2.49341e+07	7.40389e+07	2.46957e+08	7.43608e+07	1.59135e+07	3.44336e+07	4.1877e+07	8.87935e+07	1.28856e+08	2.28792e+07	2.87489e+07	2.10996e+07	3.38682e+07	2.44977e+07	1.7862e+07	3.95475e+07	2.22096e+07	1.8229e+07	4.12162e+07	1.53065e+08	4.4853e+07	1.36665e+07	2.31989e+07	2.54923e+07	6.15641e+07	3.57449e+07	6.07702e+06	3.51538e+07	2.89566e+07	2.49042e+07	6.2311e+07	4.18382e+07	2.87406e+06	1.07847e+08	9.59014e+07	2.21879e+07	6.5643e+07	7.4428e+07	5.3431e+07	7.65164e+07	1.71034e+08	8.91951e+07	5.34182e+07	3.72146e+07	7.70913e+07	6.81046e+07	8.13405e+07	8.14129e+07	7.84208e+07
PC(38:5)	808.585	184.1	[M+H]+	1.21955e+07	2.12091e+07	1.225e+07	2.22534e+07	5.70445e+06	2.17677e+07	1.58637e+07	1.36451e+07	3.8675e+06	1.36221e+07	2.66808e+07	7.03724e+06	1.22475e+07	3.91787e+07	1.13419e+07	3.8085e+06	5.62083e+06	7.13201e+06	1.41463e+07	4.38047e+07	6.2899e+06	8.20602e+06	7.23065e+06	1.03899e+07	4.3978e+06	3.91233e+06	1.03969e+07	5.36456e+06	4.10049e+06	1.2884e+07	2.20227e+07	9.18393e+06	3.44256e+06	4.41491e+06	8.4338e+06	1.38002e+07	9.55467e+06	1.71584e+06	8.42727e+06	8.86706e+06	3.36807e+06	1.56847e+07	1.02472e+07	737779	1.70119e+07	1.86935e+07	4.49367e+06	1.51656e+07	2.01028e+07	1.25027e+07	1.75302e+07	3.02512e+07	1.59949e+07	1.21055e+07	9.43992e+06	1.75812e+07	1.43204e+07	1.92412e+07	2.02435e+07	1.93488e+07
PC(38:6)	806.569	184.1	[M+H]+	3.5573e+07	6.08219e+07	6.63861e+07	1.05538e+08	3.43024e+07	1.15037e+08	4.39562e+07	3.15357e+07	1.31961e+07	7.38121e+07	1.19069e+08	2.49706e+07	5.6257e+07	1.8311e+08	1.13396e+08	2.46753e+07	1.40541e+07	1.95817e+07	9.94363e+07	2.02688e+08	1.55427e+07	1.75581e+07	4.14004e+07	5.17575e+07	1.76692e+07	1.10553e+07	4.03405e+07	2.08588e+07	1.11385e+07	2.81151e+07	8.58208e+07	3.69849e+07	1.379e+07	1.68897e+07	1.71861e+07	3.60355e+07	4.76031e+07	8.10333e+06	2.01032e+07	3.11143e+07	1.98806e+07	4.7696e+07	3.29546e+07	2.115e+06	6.41364e+07	6.41651e+07	2.10797e+07	7.73222e+07	5.91564e+07	3.40888e+07	4.1372e+07	8.7652e+07	3.51367e+07	2.47392e+07	2.76779e+07	4.91534e+07	5.17302e+07	6.21975e+07	7.64953e+07	6.21982e+07
PC(38:7)	804.554	184.1	[M+H]+	227485	442089	377836	721628	251315	804264	312087	264926	76064.7	360657	634814	175656	289303	841520	611308	134216	124522	172234	518357	1.13263e+06	89295.9	96461.2	243438	287381	111171	73685.9	266286	139896	68271.5	164660	349745	214504	80719.6	96127.7	135784	268073	261837	50114	140554	168492	79810.5	250212	209925	14014.8	415788	421800	112443	511369	451693	273780	242235	450332	241023	159661	186204	326253	337954	444594	450605	384783
PC(40:6)	834.601	184.1	[M+H]+	7.72903e+06	1.25923e+07	2.40746e+07	3.3734e+07	6.78464e+06	2.25708e+07	1.25441e+07	9.64418e+06	3.74798e+06	2.14543e+07	2.71389e+07	6.6475e+06	1.65042e+07	5.08477e+07	2.09892e+07	5.10086e+06	3.04061e+06	4.67041e+06	2.29725e+07	7.06388e+07	4.66664e+06	4.69523e+06	7.30988e+06	1.25923e+07	4.88599e+06	3.99785e+06	1.20354e+07	6.76148e+06	3.59514e+06	8.31769e+06	2.29498e+07	9.62679e+06	3.06291e+06	4.76447e+06	5.40517e+06	1.54991e+07	1.12185e+07	2.00084e+06	5.28225e+06	9.61244e+06	5.25626e+06	1.26084e+07	8.04629e+06	618759	1.90958e+07	2.34688e+07	7.64694e+06	2.73475e+07	2.0767e+07	1.19627e+07	1.20011e+07	3.13163e+07	1.0742e+07	7.75818e+06	6.96744e+06	1.5709e+07	1.37137e+07	1.72568e+07	1.85562e+07	1.60337e+07
PC(40:7)	832.585	184.1	[M+H]+	1.88067e+06	3.1629e+06	4.5568e+06	8.33149e+06	2.21011e+06	6.26606e+06	2.71165e+06	2.35762e+06	898405	4.88411e+06	9.9669e+06	2.2356e+06	2.85748e+06	9.66673e+06	7.08745e+06	1.51476e+06	1.22065e+06	1.85738e+06	6.28581e+06	1.45081e+07	1.10872e+06	1.25983e+06	2.38059e+06	2.82662e+06	1.58983e+06	1.08554e+06	2.24808e+06	1.22465e+06	854291	1.71895e+06	7.51807e+06	2.98733e+06	1.08764e+06	1.48895e+06	1.23599e+06	2.96139e+06	2.2942e+06	459398	1.7459e+06	1.49987e+06	1.12688e+06	2.67593e+06	2.57148e+06	157767	4.00802e+06	4.57874e+06	1.6087e+06	7.49166e+06	4.82282e+06	3.37205e+06	4.18786e+06	9.31951e+06	2.05059e+06	1.44997e+06	1.88e+06	3.72705e+06	3.62622e+06	4.21933e+06	6.35946e+06	5.01962e+06
PC(42:10)	854.569	184.1	[M+H]+	101596	183811	192554	411595	61386.3	323794	82757.9	65977.3	35257.7	127687	271198	65048.3	96495	311003	117578	25688.2	27765.9	47907.3	251477	480667	21208.4	29164.3	105656	122244	41921.4	36893.8	96660.2	46687.6	21271	44512.4	192415	139930	25978.6	35275.4	62949.3	139980	79228.4	22330.1	70876.9	73971.6	39024.5	164182	102859	6581.8	112082	117562	37828.9	198336	211097	123362	115370	175673	71688.6	56885.6	90601.6	146367	219598	212876	226409	182649
PC(44:12)	878.569	184.1	[M+H]+	2143.97	5549.45	6555.55	11599	1706.98	29787.6	1653.18	1444.57	1303.6	6964.79	23991.5	2889.64	5310.96	18090.4	7603.9	2013.71	1140.54	1593.15	11854.5	34109.3	663.232	802.955	5424.96	5080.82	1342.94	1443.49	3936.68	1993.68	810.998	3821.03	6617.93	13355.5	956.214	1258.67	2643.03	7842.75	4887.72	2880.49	1905.35	4844.33	1591.36	15369	1777.98	136.326	3450.33	4265.03	2293.74	11028.5	4858.06	2598.7	2972.53	4407.86	1858.05	1211.03	2671.81	4124.26	11123.7	5081.87	9816.04	9450.34
PE(34:0)	720.554	579.535	[M+H]+
PEP(34:1)	702.543	561.524	[M+H]+	7039.1	14835.4	18986.9	23511.4	13864	19237.9	12795.6	12715.4	5816.19	14870.2	27842.9	7627.53	14191.3	61288.7	13795.3	3318.89	23724.5	27309.7	23531.9	29914.9	4897.33	3089.6	8914.76	8260.78	11413.2	6140.81	6082.21	2665.95	6895.36	36023.7	11680.7	7223.37	8642.26	12339.5	5199.9	6356.23	9877.04	2661.97	4728.4	5546.1	10221.8	7439.75	2750.76	560.004	12670.2	7956.04	2353.97	3811.13	21100.7	14028.7	26457.5	25983.4	20506.2	15544.9	7757.06	11296	12452.3	16258.9	15445.8	19292.4
PEP(36:1)	730.575	589.556	[M+H]+	2962.58	4702.88	10346	9992.92	5885.36	9620.83	5373.79	3261.81	4637.38	11807.9	24183.7	5557.75	8409.64	32783.6	8319.69	4834.74	12629.1	10637.9	15234.9	17409.9	2211.45	2988.46	3716.4	4125.92	5089.56	3775.74	2021.85	1378.93	5099.07	19899.6	9970.08	3946.42	4136.55	11268.9	1869.28	2045.88	6477.94	1796.11	3888.92	2399.9	4955.3	4737.75	2203.4	392.468	9930.8	4162.39	2236.92	5421.74	9352.72	10311.5	12402.6	14298.5	7853.78	5947.65	3288.45	11530.9	8289.8	9670.71	13311.8	10272.7
PEP(36:2)	728.559	587.54	[M+H]+	7953.39	15326.6	20083.8	28370.2	11891.5	19814.4	12808	12941.2	8150.1	18712.1	25729.7	7941.98	14564.5	58569.9	25527.4	5196.63	24126.8	21731	29729.7	28000.5	5626.11	3491.65	8585.79	6884.38	11728.2	6145.74	5828.57	2761.71	9288.21	34121.7	17277.7	7248.38	7998.41	13803.5	4317.68	6215.25	10980.5	2413.16	4731.17	4433.45	10664.3	7350.16	3741.2	595.726	14153	7006.74	2936.3	6710.16	17055.6	15346	21978.7	24235.8	17813.1	14821	4921.19	12126.7	14706.3	17055.4	16845.2	16049.8
PEP(36:4)	724.528	583.508	[M+H]+	4666.22	16347.1	9777	9732.59	4510.91	9376.67	2892.78	3086.45	3506.47	7379.93	17680	4485.71	3588.88	31005.7	4627.13	1788.03	3069.62	4069.12	12891.1	48642	1318.42	1263.24	5355.67	3723.85	2651.17	2436.28	3048.76	1570.78	1902.23	94971.3	3845.35	9441.82	1966.06	3117.49	5959.26	4532.97	8171.54	3110.5	2102.56	7123.4	2376.42	4269.29	922.964	227.131	3347.28	2996.23	1205.69	2262.84	8325.01	4734.69	10077.9	9270.69	7491.55	5523.74	1932.08	4247.27	5470.79	7768.96	7174.24	6209.36
PEP(38:1)	758.606	617.587	[M+H]+	299.534	308.368	738.533	981.538	589.13	926.182	569.293	347.496	229.566	1445.39	2515.53	496.983	829.916	702.189	520.926	189.947	858.469	806.335	769.674	1121.21	211.623	347.746	85.5683	322.52	276.239	262.761	213.485	146.657	623.074	3636.52	434.248	329.154	242.066	664.47	127.625	265.693	683.4	340.048	381.89	215.169	344.812	558.878	239.976	86.7611	837.104	420.229	364.576	437.645	418.043	318.329	824.29	1312.89	1181.74	705.244	395.284	1225.79	402.533	797.085	795.499	895.355
PEP(38:4)	752.559	611.54	[M+H]+	57111.7	137364	131065	195228	83286.6	101677	85076.7	77302.3	80208	194243	174468	51892	98852.2	488107	79419.5	21547.8	89310.4	117544	172281	239182	27883.3	22801.9	51745.5	55053.9	58296.3	37911.5	36769.1	19928.7	40754.8	251842	103012	59550	42964.1	71584.4	33432.8	47123	58139.7	12421	38410.6	29973.2	64334.7	55889.7	29328.3	4453.1	96751.1	49503.9	15538.3	32051.5	106072	108089	159157	169816	160713	96588	36726.9	84372.7	87326.5	150841	118956	100407
PEP(38:5)	750.543	609.524	[M+H]+	46271.1	80505.2	182842	214154	74152.8	136150	60542.2	48710.3	40953.6	150541	236507	50747.4	95733.2	392337	137871	37403.1	53332.7	63255.6	172075	276933	23682.5	20191.8	61698.4	64107	48448.9	33954.7	36555.5	21083.3	30985.6	216906	82031.7	57549.4	35983.1	60694.3	32622.6	47367.7	85191.5	24572.8	30116.3	41157.6	66029.7	62110.2	31828.2	4809.14	88550.1	49207.3	19936.3	48808.8	76890.9	80273	96964.1	144814	91945.3	54271.1	32055.5	89488.7	82560.2	113433	96258.1	92172.6
PEP(38:6)	748.528	607.508	[M+H]+	2338.91	6711.43	8109.16	9203.49	2053.89	6026.9	2162.86	2017.64	1699.61	4936.01	10769.7	2760.09	3817.92	17489.8	2804.73	1622.89	2245.78	2137.82	6582.27	17552.5	864.38	605.692	3022.11	3061.49	1070.71	1114.61	1472.61	900.078	1551.89	44233.6	3793.97	4474.59	1263.49	1245.62	1737.92	1965.14	5407.12	1415.28	1486.73	3112.13	2151.76	2238.24	1086.97	202.369	1983.01	1372.04	533.233	1630.29	3178.35	2144.11	3988.05	5373.72	3291.01	1896.64	1409.45	3559.83	3202.97	3507.26	2809.32	4367.72
PEP(40:4)	780.59	639.571	[M+H]+	3201.68	4204	15008.3	14768	5850.18	11225.7	7447.93	5415.9	3682.65	12857.1	17166.1	6008.08	10270.8	29406	11614.1	2869.87	5235.05	7391.74	13338.4	17671.5	2573.39	2510.57	3055.5	3877.68	4148.52	2879.26	2265.14	1716.88	4909.14	23321.1	8715.94	5075.71	3488.52	7417.37	1981.55	3792.45	7042.26	1486.03	3173.47	1778.99	4609.55	5434.72	3634.83	553.933	10628.8	5110.85	2281.98	3260.58	5562.45	5020.36	7771.96	15863.1	10836.9	6325.68	3194.39	9811.02	6837.78	9606.1	10022.3	9276.14
PEP(40:6)	776.559	635.54	[M+H]+	17530.7	35419.1	82018.7	91550.7	27342.7	53631.3	24872.3	18585.9	26742	75506.9	97362.3	22288.4	47312	159583	85155.1	22137.6	18111.2	22759.5	93525.6	148891	9794.01	8749.66	25379	23349.2	20212.9	15537.7	14789.7	8639.53	14511.6	108535	43472.8	24435.9	14655.8	27685.7	11647.6	17027.8	39599	11137.2	13934.7	17178.7	25605.7	30162.1	13529.9	1906.6	39818.7	22750.9	11529.2	34047.6	26530.2	34327.9	42411.3	69565.6	33723.6	21232.6	13144.6	40209	37167.8	52988.3	48317.1	35375.4
PEP(40:7)	774.543	633.524	[M+H]+	5728	8873.42	37426	37533.1	7504.06	16449.4	6194.22	5550.89	6753.4	24021.6	33255.7	7409.51	19756	94154.3	24175.5	6635.05	5892.28	6655.87	26739.8	41890.2	3761.33	3735.18	9224.25	8681.68	6097	3853.31	6399.87	3327.13	6098.13	34515.5	14894.8	6681.13	3901.99	8298.95	3099.36	4919.33	14071.6	3820.35	5321.31	6142.18	13612.7	10465.7	5498.76	748.381	13852.6	8522.83	5093.49	11094.9	11346	8544.21	12205.6	22050.2	12745.3	5988.26	3998.65	13787.5	12904.8	16141.3	15079	14283.1
PGPC(16:0)	610.37	184.07	[M+H]+	579.916	749.165	793.986	1738.6	359.176	952.251	602.378	714.931	204.206	525.513	1218.39	327.755	701.137	2566.46	669.412	220.123	543.21	1031.94	801.16	2106.71	220.554	162.048	674.361	651.869	206.536	192.12	509.641	303.237	290.223	602.719	2304.39	599.885	303.453	363.863	294.089	414.964	463.832	64.0978	429.806	509.218	274.794	676.848	520	35.4153	1015.71	848.881	219.893	1093.27	1664.8	699.935	665.882	904.423	644.219	641.381	997.797	1190.52	882.551	839.776	1960.84	1683.1
PGPC(18:0)	638.4	184.07	[M+H]+	119.037	237.378	204.202	545.431	93.5603	206.452	148.266	198.608	72.1652	298.701	463.048	107.219	2117.12	5345.64	297.562	418.162	394.575	510.598	564.784	1627.8	61.9122	139.871	126.807	232.488	91.6847	83.099	137.665	38.8043	103.151	249.612	526.363	109.918	81.2352	129.102	50.4217	99.2096	127.813	18.6614	111.878	83.2285	68.7215	95.9367	127.897	14.9133	184.506	141.48	89.9471	330.348	397.391	134.69	176.203	338.414	194.298	173.499	144.54	282.237	268.765	264.48	412.87	337.905
POVPC(16:0)	594.38	184.07	[M+H]+	4403.86	7510.08	3966.55	6869.94	2070.34	5362.17	7452.49	4325.92	965.606	4988.27	10602.6	3070.28	8643.87	27811.5	9018.64	1773.04	6647.65	6625.25	7870.7	11516.5	2351.99	2888.6	5384.31	8597.75	2072.2	1696.69	5150.85	2832.64	2910.18	6911.25	7627.06	3647.65	3299.43	3174.15	2431.02	4333.84	3124.93	559.552	2512.25	3346.58	1423.68	3664.76	2677.84	220.161	5475.91	4945.45	1742.31	5901.46	6588.4	3697.35	4882.93	7825	4999.46	3647.95	4377.05	7793.73	6825.33	8005.29	10115.9	9277.34
POVPC(18:0)	622.41	184.07	[M+H]+	119.616	321.302	233.779	647.967	134.512	219.718	261.341	169.48	61.4191	230.608	302.528	74.5382	1285	3454.56	340.1	554.499	259.013	90.8817	403.653	1136.95	78.955	215.687	66.1554	89.0871	54.7235	37.5532	50.3089	60.8466	73.4807	95.1125	310.678	80.0601	40.4823	20.7602	43.4501	42.4463	73.0748	14.5857	51.1266	51.0483	55.6415	115.675	37.8459	29.8433	118.557	147.707	32.3997	78.9988	169.429	98.7084	81.9707	183.016	112.177	95.7794	65.4076	147.644	34.9713	74.4291	109.294	149.003
S1P(17:1)	366.2	250.2	[M+H]+
S1P(18:0)	382.3	266.3	[M+H]+
S1P(18:1)	380.3	264.2	[M+H]+	431.376	393.746	465.439	480.835	326.235	328.696	410.681	417.207	337.492	389.721	497.415	430.529	423.737	385.904	424.127	370.726	594.004	500.651	405.656	434.097	404.475	361.123	587.971	430.101	388.928	380.146	533.147	486.974	472.082	424.345	390.121	515.618	538.939	427.357	511.725	373.888	496.301	457.595	435.153	448.516	635.954	715.738	494.73	462.481	465.002	448.621	337.206	463.752	424.919	355.973	470.393	481.512	427.74	433.94	468.847	539.418	457.584	499.605	458.977	396.607
SM(d18:1/16:0)	703.5	264.3	[M+H]+
SM(d18:1/16:1)	701.6	264.3	[M+H]+
SM(d18:1/17:0)	717.6	184.1	[M+H]+
SM(d18:1/18:0)	731.6	264.3	[M+H]+
SM(d18:1/18:1)	729.6	264.3	[M+H]+
SM(d18:1/20:0)	759.6	184.1	[M+H]+	14311.9	10622.2	11357.1	9245.01	13833.8	11688.4	14427.3	13608.4	9999.85	11352.2	12928.2	13791.7	11443.4	9162.34	10510.4	11280.2	13910.2	11767.6	8982.39	9628.21	10299.3	10586.9	8872.35	10579.5	13791.2	15336.1	10482.6	11226.5	9717.05	11421.4	10246.4	12562.4	11858	14039	12256.4	9691.95	13769.6	18992.3	17082.9	16928.2	11260.6	11798.5	14542.4	24217.8	14859	15919.9	16529.3	14606	17159.7	18328.6	13704.4	13078.8	13213.4	14031.4	10845.4	18278.6	13320.2	12975.9	20670.5	20770.6
SM(d18:1/20:1)	757.6	264.3	[M+H]+
SM(d18:1/22:0)	787.7	184.1	[M+H]+	7515.78	3560.16	5360.82	4420.7	7689.76	4880.36	5023.18	5667.07	5167.4	4989.18	5992.42	7997.53	6487.35	3271.21	3738.71	4811.96	5890.24	5525.87	4652.5	3896.58	3915.58	4837.05	3608.45	4533.61	8025.12	8813.23	4265.68	4959.67	4900.84	5087.03	3112.74	5090.44	5804.98	8296.89	4141.56	3434.23	7971.42	19648.3	8808.19	9809.64	7637.55	6620.94	7302.9	22812.8	8464.56	8794.22	10461.4	6099.56	8329.87	10023.2	6327.67	6204.27	8620.46	8498.39	5704.24	12910.3	8887.02	6802.93	7273.18	8380.36
SM(d18:1/22:1)	785.7	264.3	[M+H]+
SM(d18:1/24:0)	815.7	184.1	[M+H]+	1059.73	635.756	846.118	621.812	1643.92	599.049	756.464	827.791	1193.51	766.677	735.551	1304.29	1193.34	412.063	574.091	829.948	815.697	884.927	784.114	525.307	536.09	819.887	700.28	753.984	1467.46	1494.45	700.682	821.668	688.503	691.099	401.901	728.894	989.454	1454.59	652.987	454.148	1252.51	4933.39	1326.27	1623.79	1415.53	1065.35	1226.1	5611.82	1177.32	1100.03	1689.67	772.846	972.335	1484.66	961.402	851.332	1138.98	1161.07	1049.51	1794.61	1357.06	1064.22	885.544	997.048
SM(d18:1/24:1)	813.7	264.3	[M+H]+
SM(d18:2/16:0)	701.6	262.3	[M+H]+
SM(d18:2/18:0)	729.6	262.3	[M+H]+
SM(d18:2/20:0)	757.6	262.3	[M+H]+
SM(d18:2/22:0)	785.7	262.3	[M+H]+
SM(d18:2/22:1)	783.7	184.1	[M+H]+	6346.33	7234.29	4878.7	5437.8	5588.28	5939.52	4644.37	4288.29	4291.99	5981.19	5789.16	4425.24	6703.27	5832.97	4682.89	6137.37	4229.09	5358.63	3733.29	3536.26	4358.07	4079.38	4590.05	4726.42	5418.35	4589.89	4254.29	4438.58	5865.76	4386.85	3309.26	4877.5	5387.4	3718.01	5570.42	4197.27	4991.51	4827.76	4681.48	3871.05	4673.5	3911.22	4860.24	4791.15	5822.94	3122.06	4170.25	5035.61	4869.08	8603.09	6875.68	4398.86	8378.99	4003.45	2513.71	4880.62	5320.5	5699.32	7381.45	4253.58
SM(d18:2/24:0)	813.7	262.3	[M+H]+
SM(d18:2/24:1)	811.7	184.1	[M+H]+	48474.8	41039.9	58312.4	46577.7	41249.5	36254.3	37817.1	27720	48734.6	57786.9	59446.3	46080.7	46290.7	32591.5	50351.5	46135.8	22394.7	44914	30766.4	55812.8	50156.7	45751.1	47289.4	58040.8	51315.3	45184.5	34132.1	42445.5	43865.6	47523.5	35252.2	32248.8	37576.3	35824.7	45792.9	35509.2	41523.4	54952.5	41236	49634.2	31843.2	32528	58041.3	62182.7	70909.6	30393.4	67399.9	59209.8	42310	76443.5	68988	46370.1	64610.9	62665.2	29078.3	59470.1	59262.6	64514.6	77550.8	38762.4
SM(d34:1)	703.5	184.1	[M+H]+	80676.7	92185.9	75974	71335.1	61422	59032.7	68343.7	74382.4	58056.4	76373.5	75325	77817.3	67776.6	79495.1	65755.8	58674.6	91708	73892.9	86718.9	79355.8	73915.1	59946.4	97131	94419.2	66225.1	55783.8	95293	70620.3	51328.8	65494.1	60839.5	77634.2	87427.1	70482.8	85893.8	60331.1	53406.5	53910	72149.1	57026.3	66557.3	69507.1	73617.5	65876.8	59801.1	54499.4	70495.5	81714.6	68942.2	57585.1	64068.5	59991.3	64934	60039.6	71147.2	77477.8	77576.7	81560.5	86000.3	75394.6
SM(d34:2)	701.6	184.1	[M+H]+	22495.2	29162.7	17920.8	20956.3	13302.4	13250.1	15799.5	16318.7	10846.7	14849.2	15636.1	14343.2	13655.3	16799.5	13754.9	9293.99	20576.3	16435.2	20419.9	19728.6	16142.4	13728.1	22888	20434.3	14109.1	12377.4	29965	20626.6	9429.17	12352.6	11909.9	17908.4	19082	13990.5	20743.5	15195.6	11437.5	10831.3	19051.9	12500.3	15307.1	15894.9	21684	18513.9	16599.8	13686.7	13420.1	17785.2	19073	13913.3	16763	13734.5	18768.9	15754.3	15398.5	18988.3	14609.3	17434.9	18243.9	15872.5
SM(d36:1)	731.6	184.1	[M+H]+	12996.8	13129.1	11366.4	11549.6	11997.5	9629.46	16362.2	15686.3	9881.76	11863.4	12908.9	10863	11662.4	12030.2	12027.2	10519.2	11058.4	11208.6	11395.7	11738.2	11036.3	10499.3	11597.4	13048.9	11235.2	9583.61	17637.3	15856.6	7380.57	10369.7	8947.79	11079.2	10418.3	9183.34	16271.4	14502.8	9742.52	10659.3	12867.4	8998.57	11742.9	12888.6	18377.9	17962.1	13408.9	12486.3	12871.1	15495.6	12857.2	11512.8	14977.1	13316.5	11574.8	9967.83	9765.59	11874.3	12040.5	13168.3	13171.9	12697
SM(d36:2)	729.6	184.1	[M+H]+	6553.05	9709.06	7842.35	7679.31	4673.62	4228.27	7980.83	7224.24	4843.74	6831.82	6939.78	5570.41	5806.01	8013.79	5665.32	4468.64	5284.74	5312.07	7843	8183.47	6392.32	4993.3	6787.29	7043.65	5221.18	3869.02	10056.8	9214.33	3398.89	4720.99	4720.55	5331.84	5909.06	4476.91	7975.47	7928.47	3533.1	3337.87	6431.23	3688.9	5938.39	6507.02	9501.35	6685.59	7539.83	6371.49	5177.22	6865.26	6466.21	4807.36	7251.79	6932.5	5814.19	4768.87	4562.88	5412.61	4670.76	6043.54	6053.04	5233.8
SM(d38:2)	757.6	184.1	[M+H]+	3812.67	4566.58	3925.85	4160.93	3693.61	3369.29	3971.86	4118.02	3242.85	4671.38	4188.06	3585.01	3590.33	4388.82	3922.08	2591.55	4243.95	3746.67	4816.75	4895.2	3883.58	2880.46	3398.47	3351.37	4071.02	3139.61	4495.52	4463.26	2310.1	3114.44	3161.57	3484.43	4257.52	3871.57	3934.32	3773.11	3210.02	3210.76	5410.46	3015.42	4071.57	3922.81	5422.14	4280.55	5290.16	4670.12	3683.73	4724.84	4041.48	3796.2	4123.41	3996.81	3704.37	3299.83	2710.4	3819.85	3248.03	3807.66	5126.96	5025.47
SM(d40:2)	785.7	184.1	[M+H]+	14292	11339	13120.2	11186.3	10847	10801.6	11764.2	9508.44	11008.3	14118.4	16099.8	14941.2	13166.9	11690.2	10352.5	8319.32	12923.1	10852.4	10385.1	12357.1	11101.6	10231.6	7181.19	9465.94	12858.6	11850.2	7505.9	9939.36	8826.06	10988.1	8892.79	11414.7	11698	14159.1	7241.16	7272.01	12272.4	15314.8	16825.4	11444.5	13798.6	12704	14683.8	18038.2	16891.2	16239.8	14729.5	15235.7	12963.6	13468.2	10442.4	12941.1	15561.6	14121.5	8032.7	16947.6	13268.6	12432.5	16534.9	16558.8
SM(d42:2)	813.7	184.1	[M+H]+	10113.1	6424.04	15515.2	9422.47	11661.1	8973.33	7982.18	5991.5	12973.6	12859.3	13862.1	14002.5	14687.2	9303.75	9893.42	9600.74	11796.1	10443.4	9170.32	10485.5	9471.25	9537.27	7094.25	9595.59	12225.4	11040.4	5863.75	7389.63	10893.6	13057.3	7046.2	8979.24	8594.22	13567.4	6359.3	6928.16	17113.8	27575.5	15859.1	9636.59	18995.3	15722.2	16702.7	27976.7	15242.5	16206	25269.7	19350.8	9391.97	13143.8	11802.5	14835.4	17172.7	13742.7	7745.37	21592.5	19273	16541.7	13990.4	14080.2
PA(16:0/18:1)	673.481	255.2	[M-H]-	426427	206614	123756	160629	16921.6	576019	108360	90163.7	331767	147883	224140	149440	51339.8	552400	839963	378268	212502	360908	537115	789355	79869.2	79192.8	133891	175896	73177.4	37905.8	82637.6	63047.4	38462.7	196818	458702	73726.2	129109	105157	50618.6	314725	48569.9	7407.84	68615.2	48377.4	128958	46579.5	16617.3	3230.24	166743	247979	20965.8	325279	129930	26338.8	45055	146372	197489	137073	108401	226591	202793	154390	455972	405793
PA(16:0/18:2)	671.466	255.2	[M-H]-	700708	443202	346485	439939	37028.1	1.41538e+06	324463	174855	670862	306207	434078	332319	109609	1.04236e+06	1.80306e+06	815196	577116	811156	1.11304e+06	1.38008e+06	148845	124028	266829	280021	158401	98500.8	203592	105981	94040.3	380762	822413	157152	233251	189433	114033	555650	91239.8	15707.7	119160	105181	252238	83065.1	28281.9	5389.04	278348	370446	34874.3	464732	207858	46986.4	82160.3	286330	518558	281206	161492	306975	374639	284738	835850	655437
PA(16:0/20:4)	695.466	255.2	[M-H]-	351885	249078	178676	218224	16742	626439	127023	85142.9	284239	111744	173706	113536	50135.6	534060	668822	265777	108876	216223	466630	579327	57697.2	56063.2	100991	121750	67622.4	36065.1	91101.3	56991.3	21814	99485.1	466505	73425	88681	72610.8	58286.4	299071	44773.1	7267.78	58801.5	42171.8	109783	45404.9	14751.2	3010.68	156620	197126	17223	222551	93728.9	26152	40592.5	164947	179434	111379	72194.4	142860	176352	131724	309878	284850
PA(16:0/22:6)	719.466	255.2	[M-H]-	104823	73168.5	83886.1	84189.5	6806.48	198690	34680.9	23572	113025	51781.3	92002.4	49875.6	20811.8	234903	330992	132842	24046.8	41148.4	223395	433008	19176.2	16515.8	46708.3	54647.1	26960.5	12632.3	31840.5	23680.7	9136.11	43151.4	168221	29882.7	37316.2	25112.6	19339.1	94496.5	22134	2934.35	17426.2	20861.2	50955.4	17780.8	5465.07	1089.7	46415.7	81849.5	8751.74	144146	33012.1	9503.3	10964.9	48839.8	41290.1	18679.4	16770.4	41662.2	69156.2	56031.1	121543	98968.8
PA(17:0/17:0)	675.497	269.2	[M-H]-
PA(18:0/18:1)	701.513	283.264	[M-H]-	53812.5	27192	29238.9	25723.4	2390.67	73657.8	18202.7	12448.1	50674.2	22249.1	52921.6	30585.9	8464.01	78252.1	106398	37508.7	46662.1	65517.6	100960	195066	18307.9	19591.2	24012.1	33266.8	13691.4	11854.9	16083.1	11455.1	11026.8	46524.2	93912.6	15251.6	30421	24406.5	16338.4	116562	10697.4	1747.52	18452.8	12899.1	26510.9	9081.62	2969.34	876.872	47260	58494	6599	71511.1	35855.9	7600.53	10374.3	35347.7	42969.7	37492.1	26865.9	61890.4	43786.8	36640.8	86425.5	92470.4
PA(18:0/20:4)	723.497	283.264	[M-H]-	137042	103638	134115	140582	5540.07	211336	78077.5	37395.6	122103	79438.5	93303.1	62148.2	27231.4	256413	237019	101312	53181.6	96254.7	250409	315201	30188.8	29076.7	32314.7	46176.2	39623	23297.7	39236.1	30147.3	12207	62569.5	319895	31426.8	37118.6	38724	36948	218677	18067.4	2874.56	32107.9	21761	69419.8	22229.5	8528.16	1405.08	114901	136243	11055.6	133676	55848.9	18435.7	29684.9	115488	123580	54471.6	27841.9	76866.2	93398.2	85353.2	163357	166121
PA(18:0/22:6)	747.497	283.264	[M-H]-	103500	50234.7	184295	102222	7945.04	244033	47827.1	20561.9	165546	78816.7	124426	62181.7	28101.4	363613	262309	94392.8	51487.7	87323.7	262885	508138	41419.7	32410.1	70372.8	81674.7	74221.3	39205.5	43197.7	32368	48429.2	276473	332983	64403.7	71344.3	99603.5	24295.6	122160	47929.4	10771.4	32650	34637.5	214376	46777.6	8791.44	2340.42	55196.1	69517.5	8879.49	89998.7	31074.9	9515.13	12588.2	51311.4	86158.2	39693	19192.1	49709.1	89115.2	50463.9	158143	138543
PA(18:1/18:1)	699.497	281.249	[M-H]-	436979	235440	145192	169737	16854.2	596863	130618	91764	350704	159587	230376	174761	57861.9	624405	1.06205e+06	444497	300475	476942	650928	973538	83741.4	92406.2	168182	219468	78508	36636.9	96069.3	64560.7	45039.5	226895	533412	78635.8	159074	128325	62078.6	313795	52036	8944.72	89566.7	64079.2	166868	49599.7	17101.3	3491.95	191715	282130	26318.3	382668	152824	33517.7	54493.6	158254	200279	134057	140644	258181	247797	184905	535737	454360
PA(18:1/20:1)	727.528	281.249	[M-H]-	197969	92363.8	203824	135880	9703.43	381323	86498.4	41509.9	362351	153484	259358	145644	44343	644870	389708	204748	315483	325333	442008	662137	62792.2	63849.1	94475.9	122625	85580.6	52704.6	44169.5	39803.8	80092.3	419753	475194	74977.1	99006.7	163635	41959.5	212405	46875.2	10574.3	85081.1	38515.8	187544	45324.9	9878.78	3353.45	145034	170400	25819.2	263911	110004	31493.9	38125.6	152868	185551	114243	66310.2	196202	201097	139876	468370	444760
PA(18:1/20:4)	721.481	281.249	[M-H]-	35812.5	22305.1	27487.6	25981.7	1181.49	59443.7	9426.49	7161.01	37150.7	15217.6	20404.2	8347.69	4523.95	33125.7	58252.2	29440.4	14708.1	17842.2	66456.9	72144.8	8092.22	7770.47	10456.4	12253.9	8412.29	4057.86	8025.19	4677.58	3135.63	8012.36	56488.7	10128.5	9171.63	11984.5	5207.48	36029	4331.25	545.064	7458.74	3062.52	13668.1	4190.54	1963.99	315.513	17342.1	22222.2	2534.36	33861.9	13063.8	3511.53	6678.27	28038.5	19362.1	9799.57	6682.58	15538.6	20539.8	13861	41865.7	42637.2
PA(18:1/22:6)	745.481	281.249	[M-H]-
PE(16:0/16:0)	690.508	255.233	[M-H]-	2020.03	1138.09	1453.44	934.044	408.785	3615.87	5312.22	2283.18	1278.23	3067.76	3948.8	2001.67	2508.42	2459.15	3799.6	7114.79	2258.19	2232.38	4465.11	2669.49	865.069	810.988	796.798	2266.33	1112.14	858.65	2579.9	809.808	700.914	2903.18	3013.46	1137.93	1148.83	1381.33	933.54	1268.26	2691.54	577.66	1148.38	1504.13	826.744	450.2	2052.96	214.038	3134	2608.75	1926.25	2614.91	6065.88	1342.24	2365.08	3797.85	3742.31	1955.39	2223.73	4187.41	2354.92	2377.97	5154.16	2525.55
PE(16:0/18:0)	718.539	283.3	[M-H]-
PE(16:0/18:1)	716.524	281.2	[M-H]-	191528	126599	122977	108940	163609	394589	300479	238927	99085.2	93064.1	352091	184059	124753	219773	470913	537142	121567	230469	151079	249311	99049.4	125194	139310	237932	51305.6	42967.4	181499	96520	92626.9	302962	237502	98390	83226.3	123723	46231.9	126484	255969	80642	87087.9	61453	46545.6	87597.6	96846.2	21274	159946	145847	96330.2	109847	199498	61426.4	204944	425469	158449	208002	214676	296456	143461	108927	147273	186008
PE(16:0/20:4)	738.508	303.2	[M-H]-	498944	433779	215566	318732	212882	657225	743383	491419	255902	188143	601715	363670	311674	453634	1.51735e+06	770162	156071	237387	371646	418983	205384	218940	282517	445241	113483	85628.2	390728	217529	132282	417321	476068	252423	164512	192204	115539	236277	392860	127144	184691	125919	96908.4	216931	228225	32030.5	334205	266421	177276	260803	410442	115833	347395	676316	341052	357305	290681	314870	262936	292801	265980	354135
PE(16:0/22:5)	764.524	329.2	[M-H]-	9722.07	8368.42	5837.14	8811.22	5657.94	18145.1	27327.3	18294.1	7947.79	6954.45	23086.4	14481.2	10112.4	10974.4	27459.2	15837.2	4991.71	8865.18	6022.76	10344	7093.86	10453.7	4777.53	8048.72	6144.22	2702.23	11020.8	9780.5	5316.21	14867.5	10231.5	5811.35	4064.62	6589.02	2810.78	8228.54	10678	3035.59	8610.63	3265.32	2691.06	9273.21	8052.85	1167.31	12937.5	10757.3	3084.83	3522.06	12737.1	4410.63	13086.7	31694.8	11933.5	11174.4	7875.29	11650.5	10502.3	13380.8	6845.26	11884.6
PE(16:0/22:6)	762.508	327.2	[M-H]-	107105	116580	100209	92298.6	70807	227903	181818	92503.6	87044.2	54464.9	246476	134519	85433.9	167258	585601	447708	20265.3	29954.3	138534	224988	38131.3	41423.5	69655.5	97963.8	26497.5	21739.6	83961.1	58878.1	30477.4	107479	96183.6	61988.4	33370.4	47718.7	21368.5	45976.2	157525	56217.7	33171.4	48764.2	32909.2	78542.6	41340.9	6029.8	76204	68195.6	60421.9	96312.9	77436.4	31885.4	52360.7	145084	64984.5	60762	39383.6	58872.6	67337.3	79121.7	61917.5	76342.3
PE(16:1/18:1)	714.508	281.2	[M-H]-
PE(16:1/20:4)	736.492	303.2	[M-H]-
PE(16:1/22:6)	760.492	327.233	[M-H]-
PE(17:0/17:0)	718.539	269.2	[M-H]-
PE(18:0/18:0)	746.571	283.264	[M-H]-	1.11592e+07	1.02853e+07	4.48519e+06	6.19373e+06	3.30432e+06	1.08588e+07	9.92957e+06	7.637e+06	1.02289e+07	7.42651e+06	1.25479e+07	8.12666e+06	5.73402e+06	1.16535e+07	1.91391e+07	1.72505e+07	9.71189e+06	1.24496e+07	1.22698e+07	1.41252e+07	3.55609e+06	4.09699e+06	7.71829e+06	9.89915e+06	3.37531e+06	2.40579e+06	6.28626e+06	3.67791e+06	2.46302e+06	9.08667e+06	9.24741e+06	4.59636e+06	4.84946e+06	5.74397e+06	3.70922e+06	6.93746e+06	5.5745e+06	1.5004e+06	5.19277e+06	4.19334e+06	4.44103e+06	6.0461e+06	8.69181e+06	832512	1.19438e+07	1.09213e+07	5.59088e+06	1.09605e+07	2.12778e+07	5.47744e+06	8.73085e+06	1.37474e+07	8.96859e+06	1.15632e+07	1.23656e+07	1.52787e+07	8.52062e+06	1.03272e+07	1.07125e+07	1.14351e+07
PE(18:0/20:1)	772.586	309.3	[M-H]-
PE(18:0/16:0)	718.539	255.233	[M-H]-
PE(18:0/18:1)	744.555	281.2	[M-H]-
PE(18:0/20:4)	766.539	303.2	[M-H]-	1.06622e+06	829371	710360	755790	419156	1.04308e+06	1.79341e+06	968244	643733	409220	1.42838e+06	849758	691110	1.12415e+06	2.19141e+06	1.4379e+06	385101	465859	790404	1.05077e+06	360428	586787	333252	533458	277598	218315	510333	408592	240183	779151	1.07079e+06	423500	244304	437515	224998	541834	675433	237147	366663	242503	299811	551863	393522	61620.6	1.20634e+06	876234	507451	620030	796774	281897	718885	2.12823e+06	1.09723e+06	912025	444396	818579	668415	731002	579653	738751
PE(18:0/22:4)	794.571	331.3	[M-H]-	23331.4	27364.6	15545.1	21388.2	8858.95	27815.6	45328.5	36867.4	16559.1	11066.2	27891.6	22423.8	12947.7	24460.3	27801.5	23328.5	13869.7	16107.7	13516.4	9363.59	11400.8	19000.8	8473.5	11251.6	7926.68	8543.19	19369.9	14373.9	14027.7	38132.8	24835.2	9550.45	9151.53	14470.1	8958.19	17915.1	15288.2	7316.6	6529.87	7118.24	11268.7	18349.1	11806.4	2129.81	37418.1	19359.4	9995.26	9298.51	21238.9	9998.96	15996.7	53880.1	26710.9	29481	15982.7	35078	19282.7	22290.9	15113.4	20429.5
PE(18:0/22:6)	790.539	327.2	[M-H]-	53766.1	53300	63779.5	51058.5	31924.9	87472.8	75086.3	43518.7	35351	25473.6	91507.5	74329.3	34842.7	55260.6	191330	162782	6880.38	11183.9	53325.1	112858	15260.9	20644.6	23792.2	36602.7	14645.1	11224.9	38047.8	27258.5	15693.2	50880	31410.9	19336.3	13162.9	22270.6	10296.6	26095.2	73840.8	24523.4	10636.4	21294.9	17263.9	40316.1	17218.6	2535.75	46510.4	42916.1	32716.5	51825.4	37815.4	12619.7	22972.1	98495.4	45172.4	31173.4	13486.3	34924	33874.5	34426.9	22726.4	27381
PE(18:1/18:1)	742.539	281.2	[M-H]-
PE(18:1/18:2)	740.524	281.249	[M-H]-
PE(18:1/20:4)	764.524	303.2	[M-H]-
PE(18:1/22:6)	788.524	327.2	[M-H]-
PE(20:4/22:6)	810.508	327.2	[M-H]-
PE(22:6/22:6)	834.508	327.2	[M-H]-
PG(16:0/18:1)	747.52	281.249	[M-H]-	5334.08	2328.87	1618.98	1682.45	2783.63	5932.75	3308.04	4806.19	2158.26	1564.27	2661.55	2703.47	1269.48	3487.88	4467.95	3448.19	1904.28	2606.63	3064.05	7213.14	1646.2	1445.59	2047.27	2537.16	1971.85	1336.62	2814.5	1796.26	1123.72	1669.18	6042.02	1766.48	1799.4	1375.01	1766.05	3700.2	1681.39	548.016	937.152	1185.9	2181.99	1716.37	1278.31	450.799	1684.15	2598.8	2666.16	1902.74	1570.36	817.69	2062.19	2750.55	1736.29	2173.42	2802.93	1849.78	2862.65	1464.79	2032.91	2655.98
PG(16:0/20:4)	771.517	303.233	[M-H]-
PG(17:0/17:0)	749.534	269.233	[M-H]-
PG(18:0/18:0)	777.565	283.264	[M-H]-	309.161	70.846	152.97	225.634	134.694	185.921	108.278	66.4213	312.388	190.072	221.544	133.457	87.9365	274.248	130.699	321.008	136.818	127.553	253.922	1400.56	25.6551	79.5497	92.3547	194.243	171.521	201.551	30.4465	98.6259	125.372	426.035	731.098	141.717	175.627	180.798	179.457	331.155	127.629	263.593	96.7371	106.306	197.502	425.543	168.59	52.3758	136.025	399.424	782.151	200.926	159.913	81.755	126.947	170.458	180.917	118.047	185.845	88.9748	447.679	58.9251	299.764	216.165
PG(18:0/18:1)	775.549	281.249	[M-H]-	1903.49	507.529	980.746	665.85	478.536	785.215	1206.93	1083.22	694.116	605.188	658.772	709.745	870.564	1160.71	678.31	729.248	475.799	703.188	1050.28	1817.94	580.785	593.742	387.204	611.574	415.447	423.8	1209.82	690.245	381.474	529.359	1441.82	394.673	385.949	349.243	818.136	1431.72	210.992	173.458	283.333	293.725	307.952	412.984	245.705	140.837	653.913	621.92	102.1	365.909	491.135	360.191	656.737	1223.64	586.504	786.057	1000.56	565.03	584.575	465.579	683.414	428.639
PG(18:0/18:2)	773.534	279.233	[M-H]-	1956.9	1047.62	1012.93	1091.36	1353.4	2843.81	2688.56	2077.58	1343.63	635.995	1048.94	1208.71	965.217	1515.71	1481.53	1453.61	711.276	1220.32	1402.15	4088.02	754.232	901.523	1010.81	1093.24	1184.46	709.169	1800.36	803.642	896.602	983.113	1973.86	824.039	779.935	448.411	1038.79	1689.29	846.676	128.292	386.061	572.308	411.438	846.171	382.224	190.906	921.471	1336.63	392.726	546.935	1179.98	664.724	927.424	2058.82	960.685	1267.58	1694.43	1159.44	1235.07	828.216	632.376	934.991
PG(18:0/20:4)	797.534	303.233	[M-H]-	626.334	90.1402	49.4976	221.776	115.906	302.729	193.433	233.454	194.295	170.212	104.778	81.7905	154.024	385.154	101.54	149.897	110.423	207.487	280.95	432.585	128.166	78.5632	168.082	161.851	81.4766	84.57	189.35	208.796	98.0481	288.497	441.789	208.503	131.917	62.2275	184.607	468.151	137.428	83.1255	96.4709	50.0674	268.117	335.993	229.743	20.5533	133.321	284.103	83.5367	111.245	261.727	112.509	166.779	163.138	64.9583	65.3531	292.69	187.673	285.806	191.919	214.24	122.212
PG(18:1/20:4)	795.518	303.233	[M-H]-
PG(18:1/22:6)	819.518	327.233	[M-H]-
PG(22:6/22:6)	865.503	327.233	[M-H]-
PI(15:0/18:1-d7)	828.561	288.3	[M-H]-
PI(16:0/16:0)	809.519	255.233	[M-H]-	95.9868	51.5617	2.17993	35.7087	110.151	159.557	27.4988	24.4045	22.3991	40.0054	41.8338	39.8112	31.8286	24.786	32.1366	68.0743	23.1797	15.0423	30.8334	53.2263	70.4036	54.9001	171.622	196.597	26.0512	57.0622	150.714	119.248	43.9779	42.4332	13.5421	22.8843	57.4721	44.6959	210.491	91.7591	160.394	427.579	55.8746	86.1437	16.6406	133.644	53.5069	423.689	23.0183	80.7602	92.5202	34.986	72.8453	70.9652	43.4347	31.0723	59.5655	67.4975	90.2672	96.64	193.807	69.1621	71.6608	74.8609
PI(16:0/18:1)	835.534	281.249	[M-H]-	2774.48	1740.48	508.993	958.911	2884.2	2862.77	995.165	1282.76	1388.21	1242.75	1462.63	1963.38	1677.87	1590.34	1348.17	1606.25	2712.73	2973.42	1416.56	1853.97	1466.91	1725.75	3702.07	4036.42	1852.29	2059.67	4032.41	3074.45	1965.29	2202.32	1030.99	1776.01	1777.09	1913.44	3945.4	3016.41	2670.34	3092.76	2216.36	1981.57	758.72	1064.92	1983.16	3445.49	1894.14	1857.88	1687.18	2171.5	2630.69	1896.57	3083.37	1915.89	1273.35	2241.38	5717.22	4066.44	2041.17	2244.67	3385.89	2437.51
PI(16:0/20:4)	857.519	303.233	[M-H]-	3305.17	2896.89	485.099	1128.48	1248.81	1900.96	1215.89	2536.16	1184.72	1013.7	584.447	707.233	1131.22	1080.45	853.768	667.741	933.593	1449.97	1215.61	2044.6	1777.04	1527.5	2878.36	1975.36	1309.12	2013.47	5914.5	3990.97	934.239	868.26	1030.05	1311.87	1786.48	1184.59	6074.04	4946.48	1331.67	1939.63	1517.27	2161.8	1019.84	1740.56	3213.5	3481.05	1935.27	2412.65	1076.16	1774.8	2746.31	1954.04	2268.01	1245.27	1329.55	1718.98	2998.23	1818.88	2249.21	1844.54	2172.82	2040.63
PI(16:1/18:1)	833.519	281.249	[M-H]-	714.738	350.415	69.8006	106.503	379.176	440.539	115.568	202.929	222.114	205.404	242.002	155.8	169.426	222.751	192.613	160.104	187.259	218.426	266.11	370.345	319.75	319.069	556.894	480.781	236.477	335.528	773.313	795.05	311.497	257.524	249.258	271.998	379.069	206.77	641.309	520.876	263.535	398.242	380.289	286.762	132.047	231.241	860.07	781.739	158.083	277.854	451.096	581.062	407.876	278.571	358.639	297.987	206.318	201.442	718.678	568.006	507.341	494.864	631.119	569.254
PI(16:1/20:4)	855.503	303.233	[M-H]-
PI(16:1/22:6)	879.503	327.233	[M-H]-
PI(18:0/16:0)	837.55	255.233	[M-H]-	156.411	120.216	65.4621	74.1016	135.16	151.306	109.262	221.806	56.0924	59.9077	97.1395	79.4884	50.7362	83.8445	109.089	78.7902	71.5244	71.4284	98.7889	151.166	45.7096	32.4156	69.6496	87.4532	42.0748	31.3384	105.93	53.2468	23.4879	31.4705	55.5551	54.3543	66.7199	45.8694	64.3107	46.5965	43.2705	156.561	46.3555	100.013	89.0157	150.503	43.4628	340.942	59.4685	74.6412	282.573	84.9282	92.6523	46.2501	60.152	46.8225	83.4182	81.3864	89.0143	62.5573	313.364	39.3018	191.299	120.338
PI(18:0/18:1)	863.566	281.249	[M-H]-	959.9	710.894	343.414	442.756	1622.01	1100.52	452.707	439.663	723.017	560.075	996.56	1108.56	879.582	628.148	639.248	949.38	1091.72	1022.77	630.11	752.267	549.996	767.861	1569.15	1507.58	1132.35	1327.33	1399.06	1118.64	831.85	893.059	497.685	673.985	642.014	1037.92	1429.07	812.345	1268.77	2170.67	963.835	946.756	411.938	551.742	661.918	1954.64	928.738	619.107	980.914	996.254	789.65	919.63	1460.01	894.585	664.549	1011.6	1950.33	2381.84	961.361	1281.02	1215.64	886.22
PI(18:0/20:3)	887.566	305.249	[M-H]-	1187.65	1259.02	557.753	663.591	1471.26	1245.31	1477.89	1371.19	964.47	1037.37	1106.68	1293.92	956.731	569.533	1058.94	1572.59	1413.37	1666.46	654.858	490.2	806.122	1040.1	1415.46	1365.26	1505.16	1645.07	787.024	1240.22	818.479	791.117	680.45	839.232	711.291	853.49	1733	1423.35	999.594	1146.59	836.659	1000.75	371.954	420.182	548.298	1379.3	1606.75	1112.59	896.749	1124.64	970.086	1231.16	1291.43	1419.99	1139.32	1131.55	1575.2	2142.02	841.846	1461.42	1269.25	1359.45
PI(18:0/20:4)	885.55	303.233	[M-H]-	10299.4	8530.02	5559.72	7035.93	6816.79	5083.84	8600.45	9738.23	5851.79	8004.41	7070.65	6611.72	8907.72	6160.11	5687.99	5320.33	6097.85	7453.39	8330.15	7848.21	9104.52	8981.89	10258.7	9489.96	10046.5	10802.7	11972	13971.5	4849.21	4507.02	7799.38	8799.73	7484.94	7750.95	16664.8	11370.9	6328.73	6131.77	9239.36	7699.74	7023.05	8417.25	9364.26	11664.1	12546.2	8760.03	5266.01	7750.53	8993.24	8557.43	11357.3	10749.9	7607.86	8310.97	9092.41	11765.2	8552.85	11418.5	10446.1	9128.3
PI(18:0/22:4)	913.581	331.264	[M-H]-	76.3028	35.1493	21.6497	26.9853	116.598	109.057	63.8312	90.3068	70.8095	68.511	79.5095	76.1373	117.86	56.3942	40.7098	42.9032	44.5087	52.7373	76.6851	20.5306	88.2032	68.0806	114.654	140.993	44.8867	86.2764	86.0419	88.6729	70.2926	77.2008	12.6332	65.4684	50.8717	64.3875	110.788	58.341	75.1126	97.1793	71.7981	76.1969	51.5391	13.7935	70.8987	96.1899	122.639	83.2585	119.016	70.9804	77.8374	64.7943	133.244	137.248	89.3427	96.5615	109.334	219.605	81.1967	122.245	101.036	97.2067
PI(18:0/22:5)	911.566	329.249	[M-H]-	189.166	148.477	67.3322	89.9189	119.233	83.7756	143.13	165.838	53.6158	86.922	73.2963	122.168	174.357	124.334	100.878	118.998	104.376	48.4331	88.9405	161.505	121.916	106.594	136.653	173.657	111.083	180.097	240.972	242.401	159.286	219.421	81.3607	111.216	96.7528	105.065	249.775	132.039	142.413	187.974	77.936	136.469	47.2266	119.973	146.668	101.311	205.314	158.153	158.783	115.182	121.848	104.412	88.8392	89.1678	145.935	171.552	135.469	201.425	151.951	194.855	176.383	107.263
PI(18:0/22:6)	909.55	327.233	[M-H]-	68.816	27.4958	41.4935	21.7608	73.424	55.8984	31.8208	6.2667	9.70101	39.145	83.0427	56.4998	67.4365	43.6985	76.4516	67.9554	14.6571	11.2743	50.9031	83.1532	28.1773	42.2074	137.893	164.159	45.3452	42.0498	91.1965	125.129	35.6378	47.3083	11.8628	65.5006	43.52	50.6195	82.3769	69.7587	101.092	81.9792	34.8516	66.3434	24.1407	41.3806	47.5916	122.609	71.5078	90.0654	40.6268	91.1962	40.5703	52.0957	43.2731	48.3475	27.036	41.1593	68.3677	98.0605	22.377	103.421	45.5329	29.9015
PI(18:1/18:1)	861.55	281.249	[M-H]-	2331.85	1321.95	1060.22	1094.21	2932.71	1575.52	737.881	783.797	2277.56	1649.04	2329.44	2507.81	1614.33	2563.8	1448.29	1937.03	3272.66	3023.27	2135.61	2730.45	1072.81	1279.39	3894.66	2508.59	2477.14	2508.8	2672.56	1933.47	2054.89	1766.48	2424.06	2292.27	2504.86	2803.9	2500.58	1628.32	1681.64	2735.51	3365.91	2843.4	1506.66	1566.39	1860.42	2437.62	1336.66	1250.02	3390.88	4343.92	1997.61	2674.77	3233.41	2230.38	940.05	1507.2	3853.84	4636.81	3088.84	2510.83	5084.38	2858.29
PI(18:1/18:2)	859.534	279.233	[M-H]-	2563.29	1274.61	1039.11	1807.12	2597.77	2219.23	826.065	1244.76	1791.12	1089.64	1195.97	1532.75	1329.33	1279.22	1833.98	1050.33	3436.02	2451.89	1482	1250.51	1468.2	1197.84	2461.83	1517.12	2004.16	2201.8	3570.94	1785.78	2291.3	1295.29	1493.92	1426.77	2016.98	1452.44	3228.27	1450.59	2064.63	2311.02	1841.39	1730.98	1785.42	1808.98	2613.16	2836.47	929.035	1035.89	2049.24	2220.61	1489.38	1794.99	1639.61	1633.48	1277.91	1287.67	1539.23	2175.3	3556.8	1900.14	3140.43	2106.91
PI(18:1/20:4)	883.534	303.233	[M-H]-	1128.7	794.203	389.15	674.136	846.732	706.893	407.428	803.82	632.364	561.667	590.552	553.658	563.622	463.769	455.208	335.166	584.538	707.672	696.285	856.481	532.182	647.685	1111.22	695.372	977.6	1225.25	1830.88	1219.55	424.882	304.492	754.092	827.419	934.079	668.317	2053.71	1512.31	466.246	550.902	995.25	593.37	529.969	972.475	1525.19	1186.05	722.05	988.692	691.849	1076.51	931.515	1007.45	1166.67	871.799	461.536	527.531	1013.5	926.774	1216.54	743.941	1218.35	1186.91
PS(16:0/18:1)	760.513	255.233	[M-H]-	44348.5	21801.1	29475	33376	6614.18	40328	32586.1	33133.7	33936.8	30828.3	33744.7	14368.6	12865.2	51509.8	51973.4	41713.2	28214.3	24452.8	63129.3	64419.4	4414.49	6309.52	20279.4	19134.9	8692.97	5876.06	12217.9	8355.01	5196.02	35054.7	46257.7	15902.5	27856.2	18611.9	7463.14	14470.3	16546.6	2704.27	13400.6	8134.03	21234.6	7692.89	24864.9	1619.67	34453.9	39537.7	13254.7	24389.3	58670.1	9176.82	14639.2	26912	47122.4	37214.1	14132.2	35138.3	40959.8	30932.1	48153.7	37767.1
PS(16:0/22:6)	806.498	255.233	[M-H]-
PS(16:1/22:6)	804.482	253.217	[M-H]-
PS(17:0/17:0)	762.529	269.233	[M-H]-
PS(18:0/16:0)	762.529	283.264	[M-H]-	52474.3	29283.6	27403.2	25442.5	14230.1	123430	50879.2	46877.8	23559.7	21676.1	65755.5	28268.2	23649.1	85762.2	296261	131690	6275.25	7574.06	61651.6	160205	13522	16713.4	26598.5	34963.2	9665.6	6627.95	23840	18861.5	9808.4	39846.1	82187.6	18840.5	18103.8	20175.8	8261.67	26089.6	55865.3	13775.2	11711.4	11917.5	23016.5	22529.8	10626.2	1540.91	18417.5	32625.3	17382.3	34529.7	35823.5	4815.27	11574.2	58488.8	24988.9	31072.9	8634.35	23590.2	26979.2	23539.1	36659.6	21777.9
PS(18:0/18:1)	788.545	283.264	[M-H]-	4166.93	4087.39	8578.47	21881	2964.64	25476.6	11462	20074.8	9214.24	12484.9	17716.4	12044.5	6766.13	18305.7	8260.61	13185.3	10424.3	17509.9	14183.3	27780.7	5312.8	7496.12	6060.08	11536.3	2516.09	2024.15	5315.17	1966.98	8031.28	21068.4	18279.8	4240.48	9410.06	7357.46	5331.18	6086.56	7606.87	1062.21	3346.34	2152.68	8880.46	3112.12	7968.67	215.688	16000.5	14390.8	6027.72	6377.13	26066.4	2446.39	3650	37222.2	21280.3	14156.2	5598.23	26862	9504.16	6082.21	10334.1	9840.04
PS(18:0/20:1)	816.576	283.264	[M-H]-	6184.2	3995.08	5075.17	12172.1	804.928	10905.5	7342.11	8865.67	12156.4	8123.17	11805.8	10550.2	5150.62	10400.5	18494.6	12046.4	8395.35	7375.55	24339	16867.8	4115.86	4104.41	7605.32	8390.82	6029.11	3507.3	4307.21	1291.21	4854.13	13512.9	34793.9	3923.53	9101.23	7332.02	2939.45	4706.42	3530.09	1021.59	14693.4	3701.08	9970.3	2660.59	10180.3	811.206	11094.8	11243.6	12443	13762.9	15268.5	2379.13	4247.61	16849.2	10992.8	11505.6	5191.68	14299.3	22804	9748.54	26979	22446.6
PS(18:0/20:4)	810.529	283.264	[M-H]-	29092.9	9897.94	90791.4	18554.1	3980.51	12713.8	28015.1	12876.8	8549.15	10099.4	51914.9	10228.5	20123.5	39903.5	3847.68	21220.9	7605.63	7945.64	17834.1	27754.5	4402.45	8572.5	3076.08	12707.9	2964.45	4715.37	3783.43	2945.38	7676.76	33430	4433.63	9923.87	6582.2	5349.28	3549.86	7327.48	66948.4	1552.02	4732.14	3183.79	11338.6	3104.52	4395.69	171.23	32519	13711.7	2822.43	8659.23	39185	2900.1	11593.8	92824.1	23351.6	30779.5	5769.5	44987.8	2467.16	6737.6	13663.1	17628.2
PS(18:0/22:4)	838.56	283.264	[M-H]-	12973.6	10246.7	18198	9628.92	1945.24	15762.5	13676.1	12464.7	4708.42	1235.63	17935.6	4666.27	3248.12	35395.3	27538.7	11763.5	6803.75	4484.37	17906.6	26836.3	3594.85	3367.84	4156.6	4844.15	2163.88	1768.17	1970.91	1882.83	3556.93	11536	12229.8	3596.45	5447.34	3603.37	1461.4	8069.01	13873.9	765.684	5177.3	1993.78	6432.97	3692.89	2951.51	238.723	10928.7	9289.17	1762.44	5515.9	13690.3	1470.57	3063.6	26912	8852.39	5054.34	6198.53	13584.9	7835.28	8122.41	6555.84	7358.73
PS(18:0/22:6)	834.529	283.264	[M-H]-	4192.15	5000.26	34385.8	19695	1957.6	8697.79	3599.71	1073.47	3823.11	4338.34	25580.1	6458.21	13243.4	10715	34787.8	25344.8	947.666	2942.07	19449.5	38440	2241.36	1305.99	4742.17	7826.85	1353.18	967.372	2451.49	1864.98	1413.57	23743.7	2758.84	4495.2	3797.14	4944.12	730.702	3296	38251.3	1471.45	1782.18	1819.81	3038.82	956.29	3075.8	128.865	11189.3	3451.88	2287.69	6615.06	7964.04	1964.18	1144.82	27104.4	7594.81	12785.9	3254.1	7250.34	5407.28	7055.69	9035.21	1992.92
PS(18:1/18:1)	786.529	281.249	[M-H]-
PS(18:1/22:6)	832.513	281.249	[M-H]-
PS(20:4/22:6)	854.498	303.233	[M-H]-
PS(22:6/22:6)	878.498	327.233	[M-H]-
